# Phylogenomics, Epigenomics, Virulome, and Mobilome of Gram-negative Bacteria Co-resistant to Carbapenems and Polymyxins: A One-Health Systematic Review and Meta-analyses

**DOI:** 10.1101/2021.07.03.21259964

**Authors:** Winnie Thabisa Ramaloko, John Osei Sekyere

**Affiliations:** Department of Medical Microbiology, School of Medicine, Faculty of Health Sciences, University of Pretoria, South Africa.

**Keywords:** Carbapenem, Polymyxins, One Health, Resistome, resistance plasmids, methylome, virulome

## Abstract

Gram-negative bacteria (GNB) continue to develop resistance against important antibiotics including last-resort ones such as carbapenems and polymyxins. An analysis of GNB with co-resistance to carbapenems and polymyxins from a One Health perspective is presented.

Data of species name, country, source of isolation, resistance genes (ARGs), plasmid type, clones, and mobile genetic elements (MGEs) were deduced from 129 articles from January 2016 to March 2021. Available genomes and plasmids were obtained from PATRIC and NCBI. Resistomes and methylomes were analysed using BAcWGSTdb and REBASE whilst Kaptive was used to predict capsule typing. Plasmids and other MEGs were identified using MGE Finder and ResFinder. Phylogenetic analyses were done using RAxML and annotated with MEGA 7.

A total of 877 isolates, 32 genomes and 44 plasmid sequences were analysed. Most of these isolates were reported in Asian countries and were isolated from clinical, animal, and environmental sources. Colistin resistance was mostly mediated by *mgrB* inactivation, while OXA-48/181 was the most reported carbapenemase. IncX and IncI were the most common plasmids hosting carbapenemases and *mcr* genes. The isolates were co-resistant to other antibiotics, with *floR* (chloramphenicol) and *fosA3* (fosfomycin) being common; *E. coli* ST156 and *K. pneumoniae* ST258 strains were common globally. Virulence genes and capsular KL-types were also detected. Type I, II, III and IV restriction modification systems were detected, comprising various MTases and restriction enzymes. The escalation of highly resistant isolates drains the economy due to untreatable bacterial infections, which leads to increasing global mortality rates and healthcare costs.

**Author summary:** Carbapenem and polymyxin co-resistance in Gram-negative bacteria (GNB) is a growing public health concern globally. China presented a high number of highly resistant bacteria from humans, animals, and environmental samples. *Escherichia coli* isolates were the most dominant in China, while *Klebsiella pneumoniae* isolates dominated Greece, the second country with high numbers of carbapenem and colistin co-resistant strains. Mobile genetic elements including plasmids are responsible for disseminating such resistance genes. Worryingly, GNB with Carbapenem and polymyxin co-resistance also harbours genes that make them resistant to other antibiotics, making them multi-drug resistant.

## Supplementary material for "Phylogenomics, Epigenomics, Virulome, and Mobilome of Gram-negative Bacteria Co-resistant to Carbapenems and Polymyxins: A One-Health Systematic Review and Meta-analyses": Table S2

### Sheet: A. Info Table
Country	Year	Specimen Source	Species	Clone	ARGs			MGEs		Plasmid incompatibilty groups			Genetic environment		Plasmid mobility		Accession number			References
					Colistin	Carbapenem	Other ARGs	Colistin	Carbapenem	Colistin	Carbapenem	Other groups	Colistin	Carbapenem	Colistin	Crabapenem	Genome	Col. plasmid	Carb. plasmid
China	2016	Animal	E.coli WFA16004	New type	mcr-1	blaNDM-1	-	-	-	-	-	-	Plasmid	Plasmid	Conjugative	Conjugative	-	-	-	Wang R et al 2018
China	2016	Animal	E.coli WFA16019	New type	mcr-1	blaNDM-1	-	-	-	-	IncHI2	-	Plasmid	Plasmid	Conjugative	Conjugative	-	-	-	Wang R et al 2018
China	2016	Animal	E.coli WFA16061	New type	mcr-1	blaNDM-4	-	-	-	IncI2	IncHI2	-	Plasmid	Plasmid	Conjugative	Conjugative	-	-	-	Wang R et al 2018
China	2016	Animal	E.coli WFA16041	ST48	mcr-1	blaNDM-5	-	-	-	-	-	-	Plasmid	Plasmid	Conjugative	Conjugative	-	-	-	Wang R et al 2018
China	2016	Animal	E.coli WFA16064	ST69	mcr-1	blaNDM-5	-	-	-	-	-	-	Plasmid	Plasmid	Conjugative	Conjugative	-	-	-	Wang R et al 2018
China	2016	Animal	E.coli WFA16013	ST156	mcr-1	blaNDM-9	-	-	-	-	IncHI2	-	Plasmid	Plasmid	Conjugative	Conjugative	-	-	-	Wang R et al 2018
China	2016	Animal	E.coli WFA16014	ST156	mcr-1	blaNDM-9	-	-	-	-	IncHI2	-	Plasmid	Plasmid	Conjugative	Conjugative	-	-	-	Wang R et al 2018
China	2016	Animal	E.coli WFA16016	ST354	mcr-1	blaNDM-9	-	-	-	IncI2	IncI2	-	Plasmid	Plasmid	Conjugative	Conjugative	-	-	-	Wang R et al 2018
China	2016	Animal	E.coli WFA16017	ST354	mcr-1	blaNDM-9	-	-	-	IncI2	IncI2	-	Plasmid	Plasmid	Conjugative	Conjugative	-	-	-	Wang R et al 2018
China	2016	Animal	E.coli WFA16018	ST162	mcr-1	blaNDM-9	-	-	-	IncI2	IncFIB	-	Plasmid	Plasmid	Conjugative	Conjugative	-	-	-	Wang R et al 2018
China	2016	Animal	E.coli WFA16020	ST5498	mcr-1	blaNDM-9	-	-	-	-	-	-	Plasmid	Plasmid	Conjugative	Conjugative	-	-	-	Wang R et al 2018
China	2016	Animal	E.coli WFA16026	ST156	mcr-1	blaNDM-9	-	-	-	IncI2	-	-	Plasmid	Plasmid	Conjugative	Conjugative	-	-	-	Wang R et al 2018
China	2016	Animal	E.coli WFA16027	ST648	mcr-1	blaNDM-9	-	-	-	-	-	-	Plasmid	Plasmid	Conjugative	Conjugative	-	-	-	Wang R et al 2018
China	2016	Animal	E.coli WFA16029	ST2599	mcr-1	blaNDM-9	-	-	-	IncI2	IncI2	-	Plasmid	Plasmid	Conjugative	Conjugative	-	-	-	Wang R et al 2018
China	2016	Animal	E.coli WFA16032	ST2599	mcr-1	blaNDM-9	-	-	-	IncI2	-	-	Plasmid	Plasmid	Conjugative	Conjugative	-	-	-	Wang R et al 2018
China	2016	Animal	E.coli WFA16040	ST206	mcr-1	blaNDM-9	-	-	-	-	-	-	Plasmid	Plasmid	Conjugative	Conjugative	-	-	-	Wang R et al 2018
China	2016	Animal	E.coli WFA16056	ST156	mcr-1	blaNDM-9	-	-	-	IncI2	-	-	Plasmid	Plasmid	Conjugative	Conjugative	-	-	-	Wang R et al 2018
China	2016	Animal	E.coli WFA16060	ST224	mcr-1	blaNDM-9	-	-	-	IncI2	-	-	Plasmid	Plasmid	Conjugative	Conjugative	-	-	-	Wang R et al 2018
China	2016	Animal	E.coli WFA16062	ST224	mcr-1	blaNDM-9	-	-	-	IncI2	-	-	Plasmid	Plasmid	Conjugative	Conjugative	-	-	-	Wang R et al 2018
China	2016	Animal	E.coli WFA16065	ST206	mcr-1	blaNDM-9	-	-	-	-	-	-	Plasmid	Plasmid	Conjugative	Conjugative	-	-	-	Wang R et al 2018
China	2016	Animal	E.coli WFA16066	ST6388	mcr-1	blaNDM-9	-	-	-	-	IncFIB	-	Plasmid	Plasmid	Conjugative	Conjugative	-	-	-	Wang R et al 2018
China	2016	Animal	E.coli WFA16067	ST6388	mcr-1	blaNDM-9	-	-	-	IncI2	-	-	Plasmid	Plasmid	Conjugative	Conjugative	-	-	-	Wang R et al 2018
China	2016	Animal	E.coli WFA16089	ST155	mcr-1	blaNDM-9	-	-	-	-	-	-	Plasmid	Plasmid	Conjugative	Conjugative	-	-	-	Wang R et al 2018
China	2016	Animal	E.coli WFA16097	ST2734	mcr-1	blaNDM-9	-	-	-	IncI2	IncI2	-	Plasmid	Plasmid	Conjugative	Conjugative	-	-	-	Wang R et al 2018
China	2016	Animal	E.coli WFJW16009	ST6388	mcr-1	blaNDM-9	-	-	-	-	-	-	Plasmid	Plasmid	Conjugative	Conjugative	-	-	-	Wang R et al 2018
China	2016	Animal	E.coli WFJW16012	ST156	mcr-1	blaNDM-9	-	-	-	IncI2	IncI2	-	Plasmid	Plasmid	Conjugative	Conjugative	-	-	-	Wang R et al 2018
China	2014	Animal	E.coli THSJ02	ST167	mcr-1	blaNDM-9	fosA3, rmtB, blaCTX-M-65,floR	-	-	IncI2	-	-	Plasmid	Plasmid	-	-	-	-	-	Yao et al, 2016
China	2015	Animal	E.coli	ST648	mcr-1	blaNDM-6	-	-	ISAba125	-	-	-	Plasmid	-	Conjugative	-	-	-	-	Kong et al, 2017
China	2015	Animal	E.coli	ST156	mcr-1	blaNDM-5	-	-	ISAba125	Incx4	IncX3	-	Plasmid	-	Conjugative	-	-	CP015977	KF220657	Kong et al, 2017
China	2015	Animal	C.sakazakii WF5-19C	-	mcr-1	blaNDM-9	floR, fosA3, blaCTX-M-55, blaCTX-M-65, qnrS	-	ISApl1, IS26-tnpA	IncI2	IncB/O	-	Plasmid	Plasmid	Conjugative	Conjugative	-	KX505142	KX505143	Liu et al, 2017
China	2015	Animal	C.sakazakii WF5-21C	-	mcr-1	blaNDM-9	floR, fosA3, blaCTX-M-65, qnrS		-	IncI2	IncB/O	-	Plasmid	Plasmid	Conjugative	Conjugative	-	-	-	Liu et al, 2017
China	2015	Animal	E.coli WF3-14	ST156	mcr-1	blaNDM-1	blaCTXM1G, floR, fosA3		-	IncI3	IncB/O	-	Plasmid	Plasmid	Conjugative	Conjugative	-	-	-	Liu B. et al, 2017
China	2015	Animal	E.coli WF3-7	ST1011	mcr-1	blaNDM-5	blaCTXM1G, blaCTXM9G		-	IncI2	IncB/O	-	Plasmid	Plasmid	Conjugative	Conjugative	-	-	-	Liu B. et al, 2017
China	2015	Animal	E.coli WF3-8	ST297	mcr-1	blaNDM-9	blaCTXM9G, floR, fosA3		-	IncI2	IncB/O	-	Plasmid	Plasmid	Conjugative	Conjugative	-	-	-	Liu B. et al, 2017
China	2015	Animal	E.coli WF3-13	ST156	mcr-1	blaNDM-1	blaCTXM9G, floR, fosA3		-	IncI2	IncB/O	-	Plasmid	Plasmid	Conjugative	Conjugative	-	-	-	Liu B. et al, 2017
China	2015	Animal	E.coli WF3-21	ST156	mcr-1	blaNDM-9	blaCTXM1G, floR, fosA3		-	IncI2	IncB/O	-	Plasmid	Plasmid	Conjugative	Conjugative	-	-	-	Liu B. et al, 2017
China	2015	Animal	E.coli WF3-26	ST10	mcr-1	blaNDM-9	blaCTXM9G, floR, fosA3, rmtB	-	-	IncI2	IncB/O	-	Plasmid	Plasmid	Conjugative	Conjugative	-	-	-	Liu B. et al, 2017
China	2015	Animal	E.coli WF3-27	ST156	mcr-1	blaNDM-9	blaCTXM1G, floR, fosA3	-	-	IncI2	IncB/O	-	Plasmid	Plasmid	Conjugative	Conjugative	-	-	-	Liu B. et al, 2017
China	2015	Animal	E.coli WF3-41	ST156	mcr-1	blaNDM-1	blaCTXM1G, floR, fosA3	-	-	IncI2	IncX3	-	Plasmid	Plasmid	Conjugative	Conjugative	-	-	-	Liu B. et al, 2017
China	2015	Animal	E.coli WF5-3	ST297	mcr-1	blaNDM-4	blaCTXM1G, floR, fosA3	-	-	IncI2	IncB/O	-	Plasmid	Plasmid	Conjugative	Conjugative	-	-	-	Liu B. et al, 2017
China	2015	Animal	E.coli WF5-5	ST117	mcr-1	blaNDM-4	blaCTXM1G, blaCTXM9G, floR, fosA3, rmtB	-	-	IncHI2/ST3	IncHI2/ST3	-	Plasmid	Plasmid	Conjugative	Conjugative	-	-	-	Liu B. et al, 2017
China	2015	Animal	E.coli WF5-18	ST297	mcr-1	blaNDM-9	blaCTXM1G, blaCTXM9G, floR, fosA3, rmtB	-	-	IncI2	IncB/O	-	Plasmid	Plasmid	Conjugative	Conjugative	-	-	-	Liu B. et al, 2017
China	2015	Animal	E.coli WF5-23	ST2973	mcr-1	blaNDM-9	blaCTXM9G, floR	-	-	IncI2	IncB/O	-	Plasmid	Plasmid	Conjugative	Conjugative	-	-	-	Liu B. et al, 2017
China	2015	Animal	E.coli WF5-37	ST2973	mcr-1	blaNDM-9	blaCTXM9G, floR, fosA3, rmtB	-	-	IncI2	IncB/O	-	Plasmid	Plasmid	Conjugative	Conjugative	-	-	-	Liu B. et al, 2017
China	2015	Animal	E.coli WF5-38	ST101	mcr-1	blaNDM-9	floR	-	-	IncI2	IncB/O	-	Plasmid	Plasmid	Conjugative	Conjugative	-	-	-	Liu B. et al, 2017
China	2015	Animal	E. coli P744T	ST1602	mcr-1	blaNDM-5	-	-	IS26-ISAba125 transposon-like structure	IncX4	IncX3	-	Plasmid	Plasmid	-	Conjugative	-	-	MF547511	Ho et al, 2018
China	2015	Animal	E. coli P768-11	ST871	mcr-1	blaNDM-5	-	-	IS26-ISAba125 transposon-like structure	-	IncX3	-	-	Plasmid	-	Conjugative	-	-	MF547510	Ho et al, 2018
China	2015	Animal	E. coli P785	ST7512	mcr-1	blaNDM-5	-	-	IS26-ISAba125 transposon-like structure	IncFIB	IncX3	-	Plasmid	Chromo	-	Conjugative	-	-	MF547509	Ho et al, 2018
China	2015	Animal	E. coli P788A-32	ST7510	mcr-1	blaNDM-5	-	-	IS26-ISAba125 transposon-like structure	IncY	IncX3	-	Plasmid	Plasmid	-	Conjugative	-	-	MF547507	Ho et al, 2018
China	2018-2019	Animal	E.coli RXD033	ST746	mcr-1.1	blaNDM-1, blaOXA-10, blaOXA-1	aac(3)-IV, aac(6')-Ib-cr, aadA24, aph(3’)-Ia, aph(6)-Id, aph(3'’)-Ib, aph(3’)-VI, aph(4)-Ia, rmtB, blaCXT-M-14, blaTEM-1B, aac(6)-Ib-cr, oqxA, oqxB, qnrs1, erm(B), Inu(F),mdf(A), catB3, cmlA1, floR, ARR-2, sul1, sul3,tet(A), tet(M), dfrA12, dfrA14	-	-	IncX4	IncFII	-	Plasmid	Plasmid	Conjugative	Conjugative	SQQZ00000000	-	-	Peng, Li X. et al 2019
China	2018-2019	Animal	E.coli RXD035	ST746	mcr-1.1	blaNDM-1, blaOXA-10, blaOXA-1	aadA24, aac(3)-IV, aac(6')-Ib-cr, aadA24, aph(3’)-Ia, aph(6)-Id, aph(3'’)-Ib, aph(3’)-VI, aph(4)-Ia, rmtB, blaCXT-M-14, blaTEM-1B, aac(6)-Ib-cr, oqxA, oqxB, qnrs1, erm(B), Inu(F), blaZ, mecA, mdf(A), catB3, cmlA1, floR, ARR-2, sul1, sul3,tet(A), tet(M), dfrA12, dfrA14	-	-	IncX4	IncFII	-	Plasmid	Plasmid	Conjugative	Conjugative	SQRA00000000	-	-	Peng, Li X. et al 2019
China	2018-2019	Animal	E.coli RXD100	ST695	mcr-1.1	blaNDM-1	aadA1, aadA2, , aph(3')-Ia, aph (3')-IV, rmtB, blaTEM-1B, oqxA, oqxB, qnrS1, mdf(A), cmIA1, floR, tet(A), tet(M), dfrA12, mph(A)	-	-	IncX4	IncFII	-	Plasmid	Plasmid	Conjugative	Conjugative	SQRC00000000	-	-	Peng, Li X. et al 2019
China	2016	Animal	K. pneumoniae KP91	ST42	mcr-8	blaNDM	blaSHV-1, blaCTX-M-14, strA, strB, armA, aph(4)-Ia, mph€, msr(E), oqxA, qnrB4, sul1, sul2, sul3, tet(A), tet(B), tet(34), dfrA12	ISEcl1	-	IncFII	-	-	Plasmid	-	Conjugative	-	MG736312	-	-	Wang X et al, 2018
China		Animal	E.coli HeN100	ST695	mcr-1	blaNDM-1	mdf(A), mph(A), oqxA, oqxB, qnrS1, aadA1, aadA2, aph(3’)-Ia, aph(3’)-VI, rmtB, cmlA1, floR, tet(A), tet(M), dfrA12, blaTEM-105, blaTEM-1B	ISApl1	-	-	IncFII	IncR	Chromo	Plasmid	-	Conjugative	CP044443 (chrom), Plas: (CP044438, CP044439, CP044440, CP044441, CP044442)	-	-	Peng, Hu z. et al 2019
China	2015	Animal	E.coli XG-E1	ST446	mcr-1	blaNDM-5	blaCTX-M-14, aph(3')-Ia, aac(3)-IVa, aadA1, aadA2, mph(A), floR, cmlA1, dfrA12, sul1, sul2, sul3	ISApl1	-	IncHI2	IncX3	-	Plasmid	Plasmid	Conjugative	Conjuative	-	KU341381	KF220657	He et al, 2017
China	2015	Human	K. pneumoniae SZ03	-	mcr-1	blaNDM-5	-	-	-	-	-	-	Plasmid	Plasmid	-	-	-	-	-	Du et al 2016
China	2015	Human	K. pneumoniae SZ04	-	mcr-1	blaNDM-5	-	-	-	-	-	-	Plasmid	Plasmid	-	-	-	-	-	Du et al 2016
China	2015	Human	E.coli CQ02-121	ST156	mcr-1	blaNDM-5	-	-	-	IncX3-X4	IncX3-X4	-	Plasmid	Plasmid	Conjugative	Conjugative	KU647721	KU761328-KU761327	KU761328-KU761327	Sun et al, 2016
China	2015	Human	E.coli CDA6	ST167	mcr-1	blaNDM-5	-	-	-	IncX4	IncX3	-	Plasmid	-	Conjugative	Conjugative	-	-	-	Yu et al, 2016
China	2015	Human	E.coli BJ10	ST156	mcr-1	blaNDM-5	-	TnApl, ISApl1	-	IncX4	IncX3	-	Chromosome	Chromosome	-	Conjugative	LWQZ00000000	AP009240	-	Yu et al, 2016
China	2015	Human	E.coli BJ13		mcr-1	blaNDM-5	blaCTX-M-14, blaCMY-2,	-	-	IncI2	-	-		-	Conjugative	-	-	-	-	Yu et al, 2016
China	-	Human	E.coli	ST617	mcr-1	blaNDM-9	-	-	-	-	-	-	-	-	-	-	-	NG_050417	NG_049341	Lai et al 2017
China	2017	Human	E.coli WCHEC-LL 123	ST206	mcr-1, mcr-3.5	blaNDM-2	aac(3)-IVa, aadA1, aadA2, aadA5,aph(3')-Ia, aph(4)-Ia, blaCTX-M-14, blaTEM-106, fosA, catA2, cmlA1, floR, oqxA, oqxB, tet(A), sul1, sul2, sul3, dfrA17	-	TnAs3	IncHI2, IncP	IncX3	-	Plasmid	Plasmid	Conjugative	-	NMQY00000000	CP019214, MF489760	KY435936	Liu L. et al, 2017
China	-	Human	E.coli 2121	ST156	mcr-1	blaNDM-5	-	-	-	-	-	-	-	-	-	-	-	-	-	Zhou et al, 2017
China	-	Human	E.coli 1320	ST648	mcr-1	blaNDM-5	-	-	-	-	-	-	-	-	-	-	-	-	-	Zhou et al, 2017
China	-	Human	E.coli 2610	ST101	mcr-1	blaNDM-5	-	-	-	-	-	-	-	-	-	-	-	-	-	Zhou et al, 2017
China	2013	Human	E.cloacae En_MRC4	ST84	mcr-4.3	blaNDM-1	-	-	-	ColE	IncX3	-	Plasmid	Plasmid	Non-conjugative	Conjugative	MH061380	MH061380	MH061381	Chavda et al, 2018
China	2016	Human	E. coli GB788	ST46	mcr-1	blaNDM-5	-	-	-	IncX4	IncX3	-	Plasmid	Plasmid	Conjugative	Conjugative	NEFV01000000	-	-	Feng et al, 2018
China	2017	Human	E. coli EC1188	ST3204	mcr-1	blaNDM-16	blaTEB-1B, blaCTX-199, aadA5, rmtB, aadA2, mph(A), sul1, tetA, dfrA12, dfrA17	-	-	IncI2	IncFII	-	Plasmid	Plasmid	Conjugative	Conjugative	-	MH213346	MH213345	Li X et al., 2018
China	-	Human	E. coli ECI002	ST2373	mcr-1	blaNDM-1	-	-	-	IncI2	IncA/C2	-	-	-	-	-	-	-	-	Li X et al., 2018
China	-	Human	E. coli EC2474	ST131	mcr-1	blaNDM-1	-	-	-	IncHI2	IncFII	-	-	-	-	-	-	-	-	Li X et al., 2018
China	2016	Human	E. coli GB090	ST744	mcr-1	blaNDM-1	-	-	-	IncFI	-	-	-	-	-	-	-	-	-	Li X et al., 2018
China	2010	Human	E. coli DC2562	ST44	mcr-1	blaOXA-48	-	-	-	IncI1	IncI1	-	-	-	-	-	-	-	-	Li X et al., 2018
China	2012	Human	E. coli DC90	ST2	mcr-1	blaOXA-48	-	-	-	IncP	IncFIB	-	-	-	-	-	-	-	-	Li X et al., 2018
China	-	Human	E. coli	ST533	mcr-1	blaNDM-5, KPC	aph(4)-Ia, strA, strB, aadA5, aac(3)-Iid, blaCTX-M-65, blaTEM-1B, oqxA, oqxB, fosA, mph(A), sul1, sul2, tet(A), dfrA17	-	-	-	-	-	Plasmid	-	-	-	-	PRJNA420595	-	Li Y et al 2018
China	2017	Human	CR-E. coliLSB54	ST2179	mcr-1	blaNDM-6	blaCTX-M-14, oqxA, oqxB, fosA3, floR, cmlA1, sul1, sul2, sul3, dfr12)	-	-	IncHI2	IncX3	-	Plasmid	Plasmid	-	-	-	MG773376	MG773377	Mao et al 2018
China	2016	Human	E. coli E1908	ST744	mcr-1	blaNDM-5	-	-	-	-	IncX3	-	Plasmid	Plasmid	-	-	-	-	-	Shen et al, 2018
China	2016	Human	E. coli E628-1	ST7153	mcr-1	blaNDM-5	-	-	-	-	IncX3	-	Plasmid	Plasmid	-	-	-	-	MH500845	Shen et al, 2018
China	2016	Human	E. coli E1189	ST48	mcr-1	blaNDM-5	-	-	-	-	IncX3	-	Plasmid	Plasmid	-	-	-	-	-	Shen et al, 2018
China	2016	Human	E. coli E1164	ST7386	mcr-1	blaNDM-5	-	-	-	-	IncX3	-	Plasmid	Plasmid	-	-	-	-	-	Shen et al, 2018
China	2016	Human	E. coli E1230	ST746	mcr-1	blaNDM-5	-	-	-	-	IncX3	-	Plasmid	Plasmid	-	-	-	-	-	Shen et al, 2018
China	2016	Human	E. coli E1167	ST7387	mcr-1	blaNDM-5	-	-	-	-	IncX3	-	Plasmid	Plasmid	-	-	-	-	-	Shen et al, 2018
China	2016	Human	E. coli E218-2	ST6395	mcr-1	blaNDM-5	-	-	-	-	IncX3	-	Plasmid	Plasmid	-	-	-	-	-	Shen et al, 2018
China	2016	Human	E. coli E2244	ST7402	mcr-1	blaNDM-5	-	-	-	-	IncX3	-	Plasmid	Plasmid	-	-	-	-	-	Shen et al, 2018
China	2016	Human	E. coli E1463	ST189	mcr-1	blaNDM-5	-	-	-	-	IncX3	-	Plasmid	Plasmid	-	-	-	-	-	Shen et al, 2018
China	2016	Human	E. coli E1462	ST189	mcr-1	blaNDM-5	-	-	-	-	IncX3	-	Plasmid	Plasmid	-	-	-	-	-	Shen et al, 2018
China	2016	Human	E. coli E774-1-2	ST410	mcr-1	blaNDM-5	-	-	-	-	IncX3	-	Plasmid	Plasmid	-	-	-	-	-	Shen et al, 2018
China	2016	Human	E. coli E2525-1-2	ST3759	mcr-1	blaNDM-5	-	-	-	-	IncX3	-	Plasmid	Plasmid	-	-	-	-	-	Shen et al, 2018
China	2016	Human	E. coli E3647-2	ST224	mcr-1	blaNDM-5	-	-	-	-	IncX3	-	Plasmid	Plasmid	-	-	-	-	-	Shen et al, 2018
China	2016	Human	E. coli E498	ST1324	mcr-1	blaNDM-5	-	-	-	-	IncX3	-	Plasmid	Plasmid	-	-	-	-	-	Shen et al, 2018
China	2017	Human	E. coli NCCHD1261-5	ST132	mcr-1	blaNDM-5	aadA1, blaTEM-1	IS30, IS6	-	-	-	-	Plasmid	Plasmid	-	-	-	LC380839	LC381306	Uchida et al, 2018
China	2016	Human	K. pneumoniae ATCC13883	ST1	mcr-8	blaNDM	-	-	-	-	-	-	-	-	-	-	-	-	-	Wang X et al, 2018
China	2015	Human	E.coli TJ-2	ST10	mcr-1	blaNDM-5	-	-	-	IncX4	-	-	Plasmid	-	-	-	-	-	-	Huang et al 2020 PLASMID TYPES PROVIDED FOR BLANDM GENES OBLY, NOT BLAOXA.
China	2015	Human	E.coli GD133	ST10	mcr-1	blaNDM-5, blaOXA-1	-	-	-	IncHI2	IncX3	-	Plasmid	Plasmid	-	-	-	-	-	Huang et al 2020
China	2015	Human	E.coli GD119	ST10	mcr-1	blaNDM-5, blaOXA-1	-	-	-	IncHI2	IncX3	-	Plasmid	Plasmid	-	-	-	-	-	Huang et al 2020
China	2015	Human	E.coli SC-6	ST10	mcr-1	blaNDM-5	-	-	-	IncX4	IncX3	-	Plasmid	Plasmid	-	-	-	-	-	Huang et al 2020
China	2015	Human	E.coli C34	ST189	mcr-1	blaNDM-5	-	-	-	IncX4	IncX3	-	Plasmid	Plasmid	-	-	-	-	-	Huang et al 2020
China	2017	Human	E.coli 404	ST4380	mcr-1	blaNDM-5	-	-	-	IncHI2	IncX3	-	Plasmid	Plasmid	-	-	-	-	-	Huang et al 2020
China	2017	Human	E.coli 34	ST4380	mcr-1	blaNDM-5	-	-	-	IncX4	IncX4	-	Plasmid	Plasmid	-	-	-	-	-	Huang et al 2020
China	2017	Human	E.coli 76	ST2179	mcr-1	blaNDM-5, blaOXA-10	-	-	-	IncHI2	IncX3	-	Plasmid	Plasmid	-	-	-	-	-	Huang et al 2020
China	2017	Human	E.coli 182	ST297	mcr-1	blaNDM-5, blaOXA-10	-	-	-	IncY	IncX3	-	Plasmid	Plasmid	-	-	-	-	-	Huang et al 2020
China	2017	Human	E.coli 362-1	ST617	mcr-1	blaNDM-4, blaOXA-10	-	-	-	IncHI2A/HI2	-	-	Plasmid	-	-	-	-	-	-	Huang et al 2020
China	2017	Human	E.coli 362-2	ST617	mcr-1	blaNDM-4, blaOXA-10	-	-	-	IncHI2A/HI2	-	-	Plasmid	-	-	-	-	-	-	Huang et al 2020
China	2019	Human	E.coli shaw79	ST167	mcr-1	blaNDM-5	-	-	-	IncI2	IncFII	-	Plasmid	Plasmid	-	-	-	-	-	Huang et al 2020
China	2019	Human	E.coli sz16	ST167	mcr-1	blaNDM-5	-	-	-	IncI2	IncFII	-	Plasmid	Plasmid	-	-	-	-	-	Huang et al 2020
China	2015	Human	E.coli DC-3737	ST27	mcr-1	blaNDM-1	fosA3, blaCTX-M-9, blaTEM-1, aac (6′)-Ib-cr and sul1	-	-	IncFIB	Z-type	-	Plasmid	Plasmid	Non-conjugative	Non-conjugative	-	-	-	Tian et al 2020
China	2015	Human	E.coli GZ1	ST10	mcr-1	blaNDM-5	-	-	-	-	IncFII	-	Plasmid	Plasmid	-	Conjugative	-	-	-	Zhang et al 2017
China	2015	Human	E.coli GZ2	ST10	mcr-1	blaNDM-5	aadA2, mph (A), aac(3)-Iid, dfrA12, sul1, aph (4)-Ia, aac(3)-IVa, aac(6′ )Ib-cr, rmtB, aac(3)-IId, aph(3′ )-Ia, aadA2, blaTEM-1B, floR, catB3, arr-3, sul2, sul1, dfrA12, mph(A), strB, strA, qnrS1	-	-	IncI2	IncX3	IncHI2, IncFII	Plasmid	Plasmid	-	Conjugative	-	-	-	Zhang et al 2017
China	-	Human	K. pneumoniae TK401	ST11	mgrB Inactivation	blaKPC-2	blaSHV, blaTEM, blaCTX-M-9	-	ISKpn6-like& ISKpn8	-	-	-	-	-	-	-	-	-	-	Nishida et al 2018
China	2018-2019	Environment	E.coli RXD007	ST17	mcr-1.1	blaNDM-1, blaOXA-10	aadA2, aadA24, aph(3’)-Ia, aph(6)-Id, aph(3'’)-Ib, blaTEM-1B, qnrs1, fosA3, mdf(A), cmlA1 floR, ARR-2, sul2, sul3, tet(A), dfrA14	-	-	IncX4	IncFII	-	Plasmid	Plasmid	Conjugative	Conjugative	SQQT00000000	-	-	Peng, Li X. et al 2019
China	2018-2019	Environment	E.coli RXD012	ST17	mcr-1.1	blaNDM-1, blaOXA-10	aadA2, aadA24, aph(3’)-Ia, aph(6)-Id, aph(3'’)-Ib, blaTEM-1B, qnrs1, fosA3, mdf(A), cmlA1 floR, ARR-2, sul2, sul3, tete(A), dfrA14	-	-	IncX4	IncFII	-	Plasmid	Plasmid	Conjugative	Conjugative	SQQW00000000	-	-	Peng, Li X. et al 2019
China	2018-2019	Environment	E.coli RXD020	ST17	mcr-1.1	blaNDM-1, blaOXA-10	aadA2, aadA2, aph(3’)-Ia, aph(6)-Id, aph(3'’)-Ib, blaTEM-1B, qnrs1, fosA3, mdf(A), cmlA1 floR, ARR-2, sul2, sul3, tet(A), dfrA14	-	-	IncX4	IncFII	-	Plasmid	Plasmid	Conjugative	Conjugative	SQQX00000000	-	-	Peng, Li X. et al 2019
China	2018-2019	Environment	E.coli RXD024	ST17	mcr-1.1	blaNDM-1, blaOXA-10	aac(3)-IV, aac(6')-Ib-cr, aadA2, aadA24, aph(3’)-Ia, aph(6)-Id, aph(3'’)-Ib, aph(3’)-VI, aph(4)-Ia, rmtB, blaCXT-M-14, blaTEM-1B, aac(6)-Ib-cr, oqxA, oqxB, qnrs1, erm(B), Inu(F), mdf(A), catB3, cmlA1, floR, ARR-2, sul1, sul3,tet(A), tet(M), dfrA12, dfrA14	-	-	IncX4	IncFII	-	Plasmid	Plasmid	Conjugative	Conjugative	SQQY00000000	-	-	Peng, Li X. et al 2019
China	2018-2019	Environment	E.coli RXD115	ST7050	mcr-1.1	blaNDM-1	aadA1, aadA2, , aph(3')-Ia, aph (3')-IV, rmtB, blaTEM-1B, oqxA, oqxB, qnrS1, mdf(A), cmIA1, floR, tet(A), tet(M), dfrA12, mef(B), suI3, fosA3	-	-	IncX4	IncFII	-	Plasmid	Plasmid	Conjugative	Conjugative	SQRD00000000	-	-	Peng, Li X. et al 2019
China	2017	Environment	E.coli WCHEC025943	ST410	mcr-1, mcr-3	blaNDM-5	aac(3)-IId, aac(6′)-Ibcr, tet(A), dfrA14, dfrA27, sul1, sul2, aph(6)-Id, arr-3, blaTEM-1B, aadA16, aph(3″)-Ib, aac(3)-IVa, aadA22, aph(3′)-Ia, aph(4)-Ia, floR, lnu(F), strA, mphA, oqxA, oqxB, tet(M)	-	-	IncHI2, IncP, IncN	IncX3	IncFII, IncFIB, IncY, Col	Plasmid	Plasmid	Conjugative	Conjugative	CP027199 to CP027205	-	-	Long et al 2019
China	2017	Environment	E.coli TJ-71	ST23	mcr-1	blaNDM-9	-	-	-	IncI2	IncFII	-	Plasmid	Plasmid	-	-	-	-	-	Huang et al 2020
China	2017	Environment	x37 E.coli	ST10(1), ST48(1), ST156(18), ST162(1), ST206(1), ST224(3), ST602(1),ST617(2), ST1114(2), ST1638(1), ST2732(2), ST6388(2), ST6397(1), ST644(1)	mcr-1	blaNDM	-	-	-	-	-	-	Plasmid	Plsmid	Conjugative	Conjugative	-	-	-	Wang Y et al 2017
China	2015	Human	X2 E.coli	-	mcr-1	NDM-1	-	-	-	-	-	-	-	-	-	-	-	-	-	Fan et al 2020
China	2016	Human	X3 E.coli	-	mcr-1	NDM-1	-	-	-	-	-	-	-	-	-	-	-	-	-	Fan et al 2020
China	2018	Human	E.coli	-	mcr-1	NDM-1	-	-	-	-	-	-	-	-	-	-	-	-	-	Fan et al 2020
China	2013	Human	E. cloacae BS1034	ST114	mcr-9	NDM-1	aac(6ʹ)-IIc, aadA5, aph(3ʹʹ)-Ib, aph(3ʹ)-Ia, aph(6)-Id, aph(3ʹ)-Ia, armA, blaACT-16, blaDHA-1, blaOXA-1, blaSHV-12, catA2, catB3, msr(E), mph(E), ere(A), aac(6ʹ)-Ib-cr, oqxB, oqxA, qnrB4, fosA), sul1, dfrA1, dfrA19	OS903B-IS26	-	IncHI2	IncX3	-	Plasmid	-	-	-	-	-	-	Lin et al 2020
China	2013	Human	E. cloacae BS1035	-	mcr-9	NDM-1, blaOXA-10	ant(2ʹʹ)-Ia, aadA16, blaACT-7, blaCTX-M-65,catA1, catB8), oqxB, oqxA, aac(6ʹ)-Ib-cr, qnrB6), fosA, ARR-3), sul1, tet(A), tet(G)), dfrA27	-	-	-	-	-	Plasmid	-	-	-	-	-	-	Lin et al 2020
China, Beijing	2016	Human	K. pneumoniae		mcr-1-like	KPC-3	-	-	-	-	-	-	-	-	-	-	-	-	-	Carpenter et al 19
China	2017	Human	K. pneumoniae SCKPO20 136	ST1	mcr-8.2	NDM-1	-	-	-	-	-	-	Plasmid	-	-	Conjugative	-	-	-	Ma et al 19
China	2017	Human	K. pneumoniae SCKPO20 137	ST1	mcr-8.2	NDM-1	-	-	-	-	-	-	Plasmid	-	-	Conjugative	-	-	-	Ma et al 19
China	2017	Human	K. pneumoniae SCKPO20 135	ST1	mcr-8.2	NDM-1	-	-	-	-	-	-	Plasmid	-	-	Conjugative	-	-	-	Ma et al 19
China, Beijing	2013	Human	K. pneumoniae		mcr-1-like	KPC-3	-	-	-	-	-	-	-	-	-	-	-	-	-	Carpenter et al 19
China	2016	Human	K. pneumoniae WCHKP1845	ST1	mcr-8.2	NDM-1	-	IS 903	-	IncQ-IncR-IncFII	IncFII	-	Plasmid	-	-	Conjugative	-	-	-	Ma et al 19
China	2017	Animal	E. coli 1108		mcr-1	NDM-1	-	-	-	IncI2	IncX1-N	-	Plasmid	-	-	-	-	-	-	Liu et al 2018
China	2017	Animal	E. coli 974		mcr-1	NDM-1	-	-	-	IncI2	IncFII	-	Plasmid	-	-	-	-	-	-	Liu et al 2018
China	2017	Animal	E. coli787		mcr-1	NDM-1	-	-	-	IncX4	IncX3	-	Plasmid	-	-	-	-	-	-	Liu et al 2018
China	2017	Animal	E. coli 1107		mcr-1	NDM-1	-	-	-	IncHI2	IncB	-	Plasmid	-	-	-	-	-	-	Liu et al 2018
China	2017	Animal	E. coli 1106		mcr-1	NDM-1	-	-	-	IncI2	IncB	-	Plasmid	-	-	-	-	-	-	Liu et al 2018
China	2011	-	K. pneumoniae CR_hvKP3 (GD4)	ST11	mgrb inactivtion	KPC-2	-	ISKpn18	-	aadA2, SuI11, SHV-11, fosA14, catA2, rmtB, TEM-1, CTX-M-65	IncFII/R-type	-	-	-	-	-	-	-	CP025952	Dong et al 2018
China	2019	Environment	-		mcr-1	NDM-1, VIM-1	CX-M-9&15, CYM-2	-	-	-	-	-	-	-	-	-	-	-	-	Shi et al 2020 prevelence in %
China	2011	-	K. pneumoniae CR_hvKP5	ST11	mgrb inactivtion	KPC-2	-	ISKpn18	-	aadA2, SuI11, SHV-11, fosA14, catA2, rmtB, TEM-1, CTX-M-65	IncFII/R-type	-	-	-	-	-	-	-	CP025952	Dong et al 2018
Greece	2012	Human	K. pneumoniae AO-1283	ST258	mgrB Inactivation	blaKPC	-	-	-	-	-	-	Chromo	-	-	-	-	-	-	Mavroidi et al 2016
Greece	2012	Human	K. pneumoniae AO-1317	ST258	mgrB Inactivation	blaKPC	-	-	-	-	-	-	Chromo	-	-	-	-	-	-	Mavroidi et al 2016
Greece	2012	Human	K. pneumoniae AO-1363	ST258	mgrB Inactivation	blaKPC	-	-	-	-	-	-	Chromo	-	-	-	-	-	-	Mavroidi et al 2016
Greece	2012	Human	K. pneumoniae AO-1367	ST258	mgrB Inactivation	blaKPC	-	IS1,&IS5-like	-	-	-	-	Chromo	-	-	-	-	-	-	Mavroidi et al 2016
Greece	2012	Human	K. pneumoniae AO-1379	ST258	mgrB Inactivation	blaKPC	-	IS5-like	-	-	-	-	Chromo	-	-	-	-	-	-	Mavroidi et al 2016
Greece	2012	Human	K. pneumoniae AO-1380	ST258	mgrB Inactivation	blaKPC	-	-	-	-	-	-	Chromo	-	-	-	-	-	-	Mavroidi et al 2016
Greece	2013	Human	K. pneumoniae AO-1416	ST383	mgrB Inactivation	blaKPC	-	ISKpn14& IS1	-	-	-	-	Chromo	-	-	-	-	-	-	Mavroidi et al 2016
Greece	2013	Human	K. pneumoniae AO-1430	ST258	mgrB Inactivation	blaKPC	-	-	-	-	-	-	Chromo	-	-	-	-	-	-	Mavroidi et al 2016
Greece	2013	Human	K. pneumoniae AO-1432	ST258	mgrB Inactivation	blaKPC	-	-	-	-	-	-	Chromo	-	-	-	-	-	-	Mavroidi et al 2016
Greece	2013	Human	K. pneumoniae AO-1443	ST258	mgrB Inactivation	blaKPC	-	-	-	-	-	-	Chromo	-	-	-	-	-	-	Mavroidi et al 2016
Greece	2013	Human	K. pneumoniae AO-1457	ST258	mgrB Inactivation	blaKPC	-	-	-	-	-	-	Chromo	-	-	-	-	-	-	Mavroidi et al 2016
Greece	2013	Human	K. pneumoniae AO-1481	ST258	mgrB Inactivation	blaKPC	-	-	-	-	-	-	Chromo	-	-	-	-	-	-	Mavroidi et al 2016
Greece	2013	Human	K. pneumoniae AO-1565	ST258	mgrB Inactivation	blaKPC	-	-	-	-	-	-	Chromo	-	-	-	-	-	-	Mavroidi et al 2016
Greece	2013	Human	K. pneumoniae AO-1568	ST258	mgrB Inactivation	blaKPC	-	-	-	-	-	-	Chromo	-	-	-	-	-	-	Mavroidi et al 2016
Greece	2013	Human	K. pneumoniae AO-1571	ST258	mgrB Inactivation	blaKPC	-	-	-	-	-	-	Chromo	-	-	-	-	-	-	Mavroidi et al 2016
Greece	2013	Human	K. pneumoniae AO-1583	ST258	mgrB Inactivation	blaKPC	-	-	-	-	-	-	Chromo	-	-	-	-	-	-	Mavroidi et al 2016
Greece	2013	Human	K. pneumoniae AO-1614	ST258	mgrB Inactivation	blaKPC	-	-	-	-	-	-	Chromo	-	-	-	-	-	-	Mavroidi et al 2016
Greece	2013	Human	K. pneumoniae AO-1625	ST258	mgrB Inactivation	blaKPC	-	-	-	-	-	-	Chromo	-	-	-	-	-	-	Mavroidi et al 2016
Greece	2013	Human	K. pneumoniae AO-1626	ST258	mgrB Inactivation	blaKPC	-	-	-	-	-	-	Chromo	-	-	-	-	-	-	Mavroidi et al 2016
Greece	-	-	K. pneumoniae G104	-	CrrB mutation	blaKPC-2	-	-	-	-	-	-	-	-	-	-	-	-	-	Jayol et al, 2017
Greece	2002 - 2016	Human	K. pneumoniae 37 %		Not detected	blaKPC	-	-	-	-	-	-	-	-	-	-	-	-	-	Tansarli et al 2018
Greece	2002 - 2016	Human	K. pneumoniae 35.2		Not detected	blaVIM	-	-	-	-	-	-	-	-	-	-	-	-	-	Tansarli et al 2018
Greece	2016 - 2017	-	K. pneumoniae x26 isolates	258 (28), 15 (19), 39 (5), 323 (5), 147 (4), 11 (2), 268 (1)	mgrb Iinactivation	blaKPC	-	-	-	-	-	-	-	-	-	-	-	-	-	Malli et al 2018
Greece	2016 - 2017	-	K. pneumoniae x14 isolates	11 (13), 39 (1)	mgrb Iinactivation	blaNDM	-	-	-	-	-	-	-	-	-	-	-	-	-	Malli et al 2018
Greece	2016 - 2017	-	K. pneumoniae x4 isolates	323 (2), 147 (1), 340 (1)	mgrb Iinactivation	blaVIM	-	-	-	-	-	-	-	-	-	-	-	-	-	Malli et al 2018
Greece	2016 - 2017	-	K. pneumoniae X6 isolates	101 (5), 11 (1)	mgrb Iinactivation	blaOXA-48	-	-	-	-	-	-	-	-	-	-	-	-	-	Malli et al 2018
Greece	2016 - 2017	-	K. pneumoniae x 12 isolates	147 (8), 258 (3), 15 (1)	mgrb Iinactivation	KPC + VIM	-	-	-	-	-	-	-	-	-	-	-	-	-	Malli et al 2018
Greece	2016 - 2017	-	K. pneumoniae x2 isolates	39 (2)	mgrb Iinactivation	KPC + NDM	-	-	-	-	-	-	-	-	-	-	-	-	-	Malli et al 2018
Greece	2016 - 2017		K. pneumoniae x1 isolate	258 (1)	mgrb Iinactivation	KPC + OXA-48	AMK/CHL/CIP/GEN/IPM/SUL/SXT/TET/TOB	-	-	-	-	-	-	-	-	-	-	-	-	Kieffer et al 2018
Portugal	2016	Human	E.coli Ec36	ST744	mcr-1	blaKPC-3	strA, strB, aacA4, aadA, aadA5, blaTEM-1B, blaOXA-9,mph[A], catA1, tet[A], tet[B], sul1, sul2, dfrA14, dfrA17	-	Tn4401, ISKpn7, ISKpn6	IncX4	-	IncFIA, IncFII, IncQ1, IncX1, IncI1, IncFIA, IncFII	Plasmid	Plasmid	Conjugative	-	MUGF00000000	-	-	Tacao et al, 2017
Portugal	2016	Human	K. pneumoniae wzi101/K24	ST45	mcr-1	blaKPC-3	GEN, KAN, NET, TOB, STR, TET, MIN, TGC, FOT, TMP, SXT, NAL, CIP	-	Tn4401d	IncX4	-	-	Plasmid	-	-	-	-	-	-	Mendes et al, 2018
Portugal	2016	Human	K. pneumoniae KLI22	ST1112	mcr-1	blaKPC-3	TET, MIN, FOT, TMP, CAM, NAL, CIP	-	Tn4401d	IncX4	-	-	Plasmid	-	-	-	-	-	-	Mendes et al, 2018
Portugal	2016	Human	K. pneumoniae	ST45	mcr-1	blaKPC-3	GEN, KAN, NET, TOB, STR, TET, MIN, TGC, FOT, TMP, SXT, CAM, NAL, CIP	-	Tn4401d	IncX4	-	-	-	-	-	-	-	-	-	Mendes et al, 2018
Portugal	2016	Human	K. pneumoniae	ST45	mcr-1	blaKPC-3	MIN, FOT, TET, TGC, SXT, CAM, NAL, CIP	-	Tn4401d	IncX4	-	-	-	-	-	-	-	-	-	Mendes et al, 2018
Portugal	2016	Human	K. pneumoniae	ST45	mcr-1	blaKPC-3	GEN, KAN, NET, TOB, STR, TET, MIN, TGC, FOT, TMP, SXT, NAL, CIP	-	Tn4401d	IncX4	-	-	-	-	-	-	-	-	-	Mendes et al, 2018
Portugal	2016	Human	K. pneumoniae	ST45	mcr-1	blaKPC-3	GEN, NET, TOB, STR, TET, MIN, TGC, FOT, TMP, SXT, CAM, NAL, CIP	-	Tn4401d	IncX4	-	-	-	-	-	-	-	-	-	Mendes et al, 2018
Portugal	2016	Human	K. pneumoniae	ST45	mcr-1	blaKPC-3	GEN, KAN, NET, TOB, STR, TET, MIN, TGC, FOT, TMP, SXT, CAM, NAL, CIP	-	Tn4401d	IncX4	-	-	-	-	-	-	-	-	-	Mendes et al, 2018
Portugal	2016	Human	K. pneumoniae	ST45	mcr-1	blaKPC-3	GEN, KAN, NET, TOB, STR, TET, MIN, TGC, FOT, TMP, SXT, CAM, NAL, CIP	-	Tn4401d	IncX4	-	-	-	-	-	-	-	-	-	Mendes et al, 2018
Portugal	2016	Human	K. pneumoniae	ST45	mcr-1	blaKPC-3	GEN, KAN, NET, TOB, STR, TET, MIN, TGC, FOT, TMP, SXT, NAL, CIP	-	Tn4401d	IncX4	-	-	-	-	-	-	-	-	-	Mendes et al, 2018
Portugal	2016	Human	K. pneumoniae	ST45	mcr-1	blaKPC-3	GEN, KAN, NET, TOB, TET, MIN, TGC, FOT, CAM, NAL, CIP	-	Tn4401d	IncX4	-	-	-	-	-	-	-	-	-	Mendes et al, 2018
Portugal	2016	Human	K. pneumoniae	ST45	mcr-1	blaKPC-3	GEN, KAN, NET, TOB, TET, MIN, TGC, FOT, CAM, NAL, CIP	-	Tn4401d	IncX4	-	-	-	-	-	-	-	-	-	Mendes et al, 2018
Portugal	2016	Human	K. pneumoniae	ST45	mcr-1	blaKPC-3	GEN, KAN, NET, TOB, STR, TET, MIN, TGC, FOT, TMP, SXT, CAM, NAL, CIP, aac(6’)Ib-cr,aac(3)-Iia, blaSHV-1, qnrB66, aac(6’)Ibcr, catB4,tet(A)	-	Tn4401d	IncX4	-	-	-	-	-	-	-	-	-	Mendes et al, 2018
Portugal	2016	Human	K. pneumoniae	ST45	mcr-1	blaKPC-3	GEN, KAN, TOB, STR, TET, MIN, TGC, FOT, TMP, SXT, NAL, CIP	-	Tn4401d	IncX4	-	-	-	-	-	-	-	-	-	Mendes et al, 2018
Portugal	2016	Human	K. pneumoniae	ST45	mcr-1	blaKPC-3	GEN, KAN, NET, TOB, STR, TET, MIN, TGC, FOT, TMP, SXT, CAM, NAL, CIP	-	Tn4401d	IncX4	-	-	-	-	-	-	-	-	-	Mendes et al, 2018
Portugal	2016	Human	K. pneumoniae	ST46	mcr-1	blaKPC-3	GEN, KAN, NET, TOB, STR, TET, MIN, TGC, FOT, TMP, SXT, CAM, NAL, CIP	-	Tn4401d	IncX4	-	-	-	-	-	-	-	-	-	Mendes et al, 2018
Portugal	2016	Human	K. pneumoniae	ST47	mcr-1	blaKPC-3	KAN, NET, TOB, STR, TET, MIN, TGC, TMP, SXT, CAM, NAL, CIP	-	Tn4401d	IncX4	-	-	-	-	-	-	-	-	-	Mendes et al, 2018
Portugal	2016	Human	K. pneumoniae	ST48	mcr-1	blaKPC-3, blaOXA-1	GEN, KAN, STR, TET, MIN, TGC, FOT, TMP, SXT, NAL, CIP, aac(6’)Ib-cr,aac(3)-Iia, blaSHV-1, qnrB66, aac(6’)Ibcr, catB4,tet(A) oqxAB	-	Tn4401d	IncX4	-	-	-	-	-	-	-	-	-	Mendes et al, 2018
Portugal	2016	Human	K. pneumoniae	ST49	mcr-1	blaKPC-3	GEN, TOB, STR, MIN, TGC, FOT, CAM, NAL, CIP	-	Tn4401d	IncX4	-	-	-	-	-	-	-	-	-	Mendes et al, 2018
Portugal	2016	Human	K. pneumoniae	ST50	mcr-1	blaKPC-3	GEN, NET, TOB, STR, TET, MIN, TGC, FOT, CAM, NAL	-	Tn4401d	IncX4	-	-	-	-	-	-	-	-	-	Mendes et al, 2018
Portugal	2016	Human	K. pneumoniae	ST51	mcr-1	blaKPC-3	GEN, KAN, NET, TOB, STR, TET, MIN, TGC, FOT, TMP, SXT, CAM, NAL, CIP	-	Tn4401d	IncX4	-	-	-	-	-	-	-	-	-	Mendes et al, 2018
Portugal	2016	Human	K. pneumoniae	ST52	mcr-1	blaKPC-3	GEN, KAN, NET, TOB, STR, TET, MIN, TGC, TMP, SXT, NAL, CIP	-	Tn4401d	IncX4	-	-	-	-	-	-	-	-	-	Mendes et al, 2018
Portugal	2016	Human	K. pneumoniae	ST53	mcr-1	blaKPC-3	GEN, KAN, NET, TOB, STR, TET, MIN, TGC, FOT, TMP, SXT, CAM, NAL, CIP	-	Tn4401d	IncX4	-	-	-	-	-	-	-	-	-	Mendes et al, 2018
Portugal	2016	Human	K. pneumoniae	ST54	mcr-1	blaKPC-3	GEN, NET, TOB, STR, TGC, TMP, SXT, NAL, CIP	-	Tn4401d	IncX4	-	-	-	-	-	-	-	-	-	Mendes et al, 2018
Portugal	2016	Human	K. pneumoniae	ST55	mcr-1	blaKPC-3	GEN, KAN, NET, TOB, STR, TET, MIN, TGC, TMP, SXT, NAL, CIP	-	Tn4401d	IncX4	-	-	-	-	-	-	-	-	-	Mendes et al, 2018
Portugal	2017	Human	K. pneumoniae 86982	-	mgrb inactivtion	KPC-3	TEM-1 and SHV-1	-	Tn4401	-	IncFrepB	-	Chromosome	Plasmid	-	-	-	-	-	Caeiras et al 2018
Korea	2012 - 2014	Human	A. baumannii SVCR-01	ST191	mgrB Inactivation	blaOXA-23	-	-	-	-	-	-	-	-	-	-	-	-	-	Hong et al 2016
Korea	-	Human	A. baumannii SVCR-02	ST191	mgrB Inactivation	blaOXA-23	-	-	-	-	-	-	-	-	-	-	-	-	-	Hong et al 2016
Korea	-	Human	A. baumannii SVCR-03	ST357	mgrB Inactivation	blaOXA-23	-	-	-	-	-	-	-	-	-	-	-	-	-	Hong et al 2016
Korea	-	Human	A. baumannii SVCR-04	ST191	mgrB Inactivation	blaOXA-23	-	-	-	-	-	-	-	-	-	-	-	-	-	Hong et al 2016
Korea	-	Human	A. baumannii SVCR-05	ST191	mgrB Inactivation	blaOXA-23	-	-	-	-	-	-	-	-	-	-	-	-	-	Hong et al 2016
Korea	-	Human	A. baumannii SVCR-06	ST191	mgrB Inactivation	blaOXA-23	-	-	-	-	-	-	-	-	-	-	-	-	-	Hong et al 2016
Korea	-	Human	A. baumannii SVCR-07	ST191	mgrB Inactivation	blaOXA-23	-	-	-	-	-	-	-	-	-	-	-	-	-	Hong et al 2016
Korea	-	Human	A. baumannii SVCR-08	ST191	mgrB Inactivation	blaOXA-23	-	-	-	-	-	-	-	-	-	-	-	-	-	Hong et al 2016
Korea	-	Human	A. baumannii SVCR-09	ST191	mgrB Inactivation	blaOXA-23	-	-	-	-	-	-	-	-	-	-	-	-	-	Hong et al 2016
Korea	-	Human	A. baumannii SVCR-10	ST191	mgrB Inactivation	blaOXA-23	-	-	-	-	-	-	-	-	-	-	-	-	-	Hong et al 2016
Korea	-	Human	A. baumannii SVCR-11	ST191	mgrB Inactivation	blaOXA-23	-	-	-	-	-	-	-	-	-	-	-	-	-	Hong et al 2016
Korea	-	Human	A. baumannii SVCR-12	ST191	mgrB Inactivation	blaOXA-23	-	-	-	-	-	-	-	-	-	-	-	-	-	Hong et al 2016
Korea	-	Human	A. baumannii SVCR-13	ST191	mgrB Inactivation	blaOXA-23	-	-	-	-	-	-	-	-	-	-	-	-	-	Hong et al 2016
Korea	-	Human	A. baumannii SVCR-14	ST191	mgrB Inactivation	blaOXA-23	-	-	-	-	-	-	-	-	-	-	-	-	-	Hong et al 2016
Korea	-	Human	A. baumannii SVCR-15	ST191	mgrB Inactivation	blaOXA-23	-	-	-	-	-	-	-	-	-	-	-	-	-	Hong et al 2016
Korea	-	Human	A. baumannii SVCR-16	ST191	mgrB Inactivation	blaOXA-23	-	-	-	-	-	-	-	-	-	-	-	-	-	Hong et al 2016
Korea	-	Human	A. baumannii SVCR-17	ST191	mgrB Inactivation	blaOXA-23	-	-	-	-	-	-	-	-	-	-	-	-	-	Hong et al 2016
Korea	-	Human	A. baumannii SVCR-18	ST191	mgrB Inactivation	blaOXA-23	-	-	-	-	-	-	-	-	-	-	-	-	-	Hong et al 2016
Korea	-	Human	A. baumannii SVCR-19	ST191	mgrB Inactivation	blaOXA-23	-	-	-	-	-	-	-	-	-	-	-	-	-	Hong et al 2016
Korea	-	Human	A. baumannii SVCR-20	ST191	mgrB Inactivation	blaOXA-23	-	-	-	-	-	-	-	-	-	-	-	-	-	Hong et al 2016
Korea	-	Human	A. baumannii SVCR-21	ST191	mgrB Inactivation	blaOXA-23	-	-	-	-	-	-	-	-	-	-	-	-	-	Hong et al 2016
Korea	-	Human	A. baumannii SVCR-22	ST191	mgrB Inactivation	blaOXA-23	-	-	-	-	-	-	-	-	-	-	-	-	-	Hong et al 2016
Korea	-	Human	A. baumannii SVCR-23	ST191	mgrB Inactivation	blaOXA-23	-	-	-	-	-	-	-	-	-	-	-	-	-	Hong et al 2016
Korea	-	Human	A. baumannii SVCR-24	ST191	mgrB Inactivation	blaOXA-23	-	-	-	-	-	-	-	-	-	-	-	-	-	Hong et al 2016
Korea	-	Human	A. baumannii SVCR-25	ST191	mgrB Inactivation	blaOXA-23	-	-	-	-	-	-	-	-	-	-	-	-	-	Hong et al 2016
Korea	-	Human	A. baumannii SVCR-26	ST191	mgrB Inactivation	blaOXA-23	-	-	-	-	-	-	-	-	-	-	-	-	-	Hong et al 2016
Korea	-	Human	A. baumannii SVCR-27	ST191	mgrB Inactivation	blaOXA-23	-	-	-	-	-	-	-	-	-	-	-	-	-	Hong et al 2016
Korea	-	Human	A. baumannii SVCR-28	ST191	mgrB Inactivation	blaOXA-23	-	-	-	-	-	-	-	-	-	-	-	-	-	Hong et al 2016
Korea	-	Human	A. baumannii SVCR-29	ST858	mgrB Inactivation	blaOXA-23	-	-	-	-	-	-	-	-	-	-	-	-	-	Hong et al 2016
Korea	-	Human	A. baumannii SVCR-30	ST191	mgrB Inactivation	blaOXA-23	-	-	-	-	-	-	-	-	-	-	-	-	-	Hong et al 2016
Korea	-	Human	A. baumannii SVCR-31	ST191	mgrB Inactivation	blaOXA-23	-	-	-	-	-	-	-	-	-	-	-	-	-	Hong et al 2016
Korea	-	Human	A. baumannii SVCR-32	ST191	mgrB Inactivation	blaOXA-23	-	-	-	-	-	-	-	-	-	-	-	-	-	Hong et al 2016
Korea	-	Human	A. baumannii SVCR-33	ST191	mgrB Inactivation	blaOXA-23	-	-	-	-	-	-	-	-	-	-	-	-	-	Hong et al 2016
Korea	-	Human	A. baumannii SVCR-34	ST872	mgrB Inactivation	blaOXA-23	-	-	-	-	-	-	-	-	-	-	-	-	-	Hong et al 2016
Korea	-	Human	A. baumannii SVCR-35	ST191	mgrB Inactivation	blaOXA-23	-	-	-	-	-	-	-	-	-	-	-	-	-	Hong et al 2016
Korea	-	Human	A. baumannii SVCR-36	ST191	mgrB Inactivation	blaOXA-23	-	-	-	-	-	-	-	-	-	-	-	-	-	Hong et al 2016
Korea	-	Human	A. baumannii SVCR-37	ST191	mgrB Inactivation	blaOXA-23	-	-	-	-	-	-	-	-	-	-	-	-	-	Hong et al 2016
Korea	-	Human	A. baumannii SVCR-38	ST357	mgrB Inactivation	blaOXA-23	-	-	-	-	-	-	-	-	-	-	-	-	-	Hong et al 2016
Korea	-	Human	A. baumannii SVCR-39	ST357	mgrB Inactivation	blaOXA-23	-	-	-	-	-	-	-	-	-	-	-	-	-	Hong et al 2016
Korea	-	Human	A. baumannii SVCR-40	ST357	mgrB Inactivation	blaOXA-23	-	-	-	-	-	-	-	-	-	-	-	-	-	Hong et al 2016
Korea	-	Human	A. baumannii SVCR-41	ST138	mgrB Inactivation	blaOXA-23	-	-	-	-	-	-	-	-	-	-	-	-	-	Hong et al 2016
Korea	2018	Human	E. coli 18-0888	ST156	mcr-1	NDM-1	CTX-M-55, qepA1, TEM-1, rmBt, sul1, arr-3, bleMBL	nikB & pap2	ISAba125 &ISCR1	-	-	-	Plasmid	-	Conjugative		JABAJL000000000	-	-	Han et al 2020
Korea	2018	Human	E. coli 18-0154	ST69	pmrB	KPC-2	-	-	-	-	-	-	-	-	-	-	-	-	-	Han et al 2020
Korea	2015	Human	A. baumannii KAB03	ST451	pmrB&C	OXA-23	-	-	Tn2006 (2 copies)	-	-	-	-	-	-	-	-	-	-	Lee et al 2018
India	2016 - 2017	Human	K. pneumoniae KP3	ST14	phoQ mutation	OXA-48 like	-	-	-	-	-	-	Chromo	-	-	-	-	MH211110	-	Shanker et al 2019
India	2016 - 2017	Human	K. pneumoniae KP4	ST14	phoQ mutation	phoQ mutation	-	-	-	-	-	-	Chromo	-	-	-	-	MH211111	-	Shanker et al 2019
India	2016 - 2017	Human	K. pneumoniae KP16	ST231	phoQ mutation	OXA-48 like	-	-	-	-	-	-	Chromo	-	-	-	-	MH211115	-	Shanker et al 2019
India	2016 - 2017	Human	K. pneumoniae KP11	ST2096	phoQ mutation	OXA-48 like	-	-	-	-	-	-	Chromo	-	-	-	-	MH211113	-	Shanker et al 2019
India	2016 - 2017	Human	K. pneumoniae KP10	ST23	phoQ mutation	blaNDM	-	-	-	-	-	-	Chromo	-	-	-	-	MH211112	-	Shanker et al 2019
India	2016 - 2017	Human	K. pneumoniae KP13	ST147	phoP mutation	OXA-48 like, blaNDM	-	-	-	-	-	-	Chromo	-	-	-	-	MH211117	-	Shanker et al 2019
India	2016 - 2017	Human	K. pneumoniae KP5	ST14	mgrB Inactivation	OXA-48 like	-	-	-	-	-	-	Chromo	-	-	-	-	MH590725	-	Shanker et al 2019
India	2016 - 2017	Human	K. pneumoniae KP6	ST231	mgrB Inactivation	OXA-48 like	-	-	-	-	-	-	Chromo	-	-	-	-	MH807824	-	Shanker et al 2019
India	2016 - 2017	Human	K. pneumoniae KP7	ST15	mgrB Inactivation	blaKPC	-	IS1R	-	-	-	-	Chromo	-	-	-	-	MH590724	-	Shanker et al 2019
India	2016 - 2017	Human	K. pneumoniae KP14	ST3231	mgrB Inactivation	OXA-48 like	-		ISKpn26	-	-	-	Chromo	-	-	-	-	MH807823	-	Shanker et al 2019
India	2016 - 2017	Human	K. pneumoniae KP8	ST231	mgrB Inactivation	blaKPC	-	-	-	-	-	-	Chromo	-	-	-	-	MH590726	-	Shanker et al 2019
India	2016 - 2017	Human	K. pneumoniae KP17	ST147	mgrB Inactivation	OXA-48 like	-	-	-	-	-	-	Chromo	-	-	-	-	MH590728	-	Shanker et al 2019
India	2016 - 2017	Human	K. pneumoniae KP18	ST231	mgrB Inactivation	OXA-48 like	-	-	-	-	-	-	Chromo	-	-	-	-	MH337364	-	Shanker et al 2019
India	2016 - 2017	Human	K. pneumoniae KP9	ST14	mgrB & phoQ mutatio	blaKPC	-	-	-	-	-	-	Chromo	-	-	-	-	MH590727, MH807825	-	Shanker et al 2019
India	2016 - 2017	Human	K. pneumoniae KP12	ST14	mgrB & phoP mutation	OXA-48 like, blaNDM	-	-	-	-	-	-	Chromo	-	-	-	-	MH337365, MH211116	-	Shanker et al 2019
India	2016 - 2017	Human	K. pneumoniae KP15	ST14	mgrB & phoQ mutation	blaNDM	-	-	-	-	-	-	Chromo	-	-	-	-	MH337366, MH211114	-	Shanker et al 2019
India	2016 - 2017	Human	K. pneumoniae KP19	ST2957	mgrB & phoQ mutation	blaKPC-9	-	-	IS03B	-	-	-	Chromo	-	-	-	-	PAT25546.1, CJ307_16160	-	Shanker et al 2019
India	2016	Human	A. calcoaceticus- A.baumannii 20	-	Not detected	OXA-23 like, OXA-51 like	-	-	-	-	-	-	-	-	-	-	-	-	-	Metan et al 2019
India	2016	Human	A. calcoaceticus- A.baumannii 21	-	Not detected	OXA-23 like, OXA-51 like	-	-	-	-	-	-	-	-	-	-	-	-	-	Metan et al 2019
India	2016	Human	A. calcoaceticus- A.baumannii 2	-	Not detected	OXA-23 like, OXA-51 like	-	-	-	-	-	-	-	-	-	-	-	-	-	Metan et al 2019
India	2016	Human	A. calcoaceticus- A.baumannii 4	-	Not detected	OXA-23 like, OXA-51 like	-	-	-	-	-	-	-	-	-	-	-	-	-	Metan et al 2019
India	2016	Human	A. calcoaceticus- A.baumannii 5	-	Not detected	OXA-23 like, OXA-51 like	-	-	-	-	-	-	-	-	-	-	-	-	-	Metan et al 2019
India	2016	Human	A. calcoaceticus- A.baumannii 6	-	Not detected	OXA-23 like, OXA-51 like	-	-	-	-	-	-	-	-	-	-	-	-	-	Metan et al 2019
India	2016	Human	A. calcoaceticus- A.baumannii 7	-	Not detected	OXA-23 like, OXA-51 like	-	-	-	-	-	-	-	-	-	-	-	-	-	Metan et al 2019
India	2016	Human	A. calcoaceticus- A.baumannii 8	-	Not detected	OXA-23 like, OXA-51 like	-	-	-	-	-	-	-	-	-	-	-	-	-	Metan et al 2019
India	2016	Human	A. calcoaceticus- A.baumannii 9	-	Not detected	OXA-23 like, OXA-51 like	-	-	-	-	-	-	-	-	-	-	-	-	-	Metan et al 2019
India	2016	Human	A. calcoaceticus- A.baumannii 9	-	Not detected	OXA-23 like, OXA-51 like	-	-	-	-	-	-	-	-	-	-	-	-	-	Metan et al 2019
India	2016	Human	A. calcoaceticus- A.baumannii 9	-	Not detected	OXA-23 like, OXA-51 like	-	-	-	-	-	-	-	-	-	-	-	-	-	Metan et al 2019
India	2016	Human	A. calcoaceticus- A.baumannii 9	-	Not detected	OXA-23 like, OXA-51 like	-	-	-	-	-	-	-	-	-	-	-	-	-	Metan et al 2019
India	2016	Human	A. calcoaceticus- A.baumannii 10	-	Not detected	OXA-23 like, OXA-51 like	-	-	-	-	-	-	-	-	-	-	-	-	-	Metan et al 2019
India	2017	Human	K. pneumoniae MRIK1	ST3966	mgrb inactivtion	NDM-1	-	IS1-like	-	-	-	-	-	-	-	-	-	-	-	Azam et al 2021
India	2017	Human	K. pneumoniae MRIK3	ST54	mgrb inactivtion	NDM-1	-	IS5/IS1182-like	-	-	-	-	-	-	-	-	-	-	-	Azam et al 2021
India	2017	Human	K. pneumoniae MRIK4	ST16	mgrb inactivtion	NDM-1	-	IS1-like	-	-	-	-	-	-	-	-	-	-	-	Azam et al 2021
India	2017	Human	K. pneumoniae MRIK5	ST3987	phoQ mutation	OXA-48	-	Deletion	-	-	-	-	-	-	-	-	-	-	-	Azam et al 2021
India	2017	Human	K. pneumoniae MRIK6	ST3987	phoQ mutation	NDM-1, OXA-48	-	Deletion	-	-	-	-	-	-	-	-	-	-	-	Azam et al 2021
India	2017	Human	K. pneumoniae MRIK8	ST395	phoQ mutation	NDM-1	-	L3OQ insertion	-	-	-	-	-	-	-	-	-	-	-	Azam et al 2021
India	2017	Human	K. pneumoniae MRIK9	ST8814	phoP mutation	NDM-1	-	TIS1A	-	-	-	-	-	-	-	-	-	-	-	Azam et al 2021
India	2017	Human	K. pneumoniae MRIK10	ST3988	pmrA mutation	NDM-1, OXA-48	-	-	-	-	-	-	-	-	-	-	-	-	-	Azam et al 2021
India	2017	Human	K. pneumoniae MRIK11	ST147	phoQ mutation	NDM-1	-	-	-	-	-	-	-	-	-	-	-	-	-	Azam et al 2021
India	-	Human	K. pneumoniae SDL79	ST147	pmrB & phoQ	OXA-1	rmtB, aph(3''-IB, aph(6')-Id, armA, aadA13,CTX-M-15, SHV-11, qnrB, aac(6')-Ib-cr, oqxA&B, catB3, fosA, tet, suI1&2													Dey et al 2020
India	-	Human	K. pneumoniae RK1	ST70	phoQ	NDM-5	TEM-1, CTX-M-15	-	-	-	-	-	-	-	-	-	-	MH522716	-	Sahoo et al 2020
India	2016	Human	E. coli MK108	-	mcr-1	NDM-16	bleMBL	ISApI1	ISAba125	-	-	-	Plasmid	Chromosome	Conjugative	-	-	-	KU285430	Kuar et al 16
India	2018	Human	K. pneumoniae MRIK7	ST395	Not detected	OXA-48	-	-	-	-	-	-	-	-	-	-	-	-	-	Azam et al 2021
India	2017	Human	K. pneumoniae MRIK2	ST34	Not detected	OXA-48	-	-	-	-	-	-	-	-	-	-	-	-	-	Azam et al 2021
Iran	2016	Human	K. pneumoniae 105	-	Not detected	blaOXA-48	-	-	-	-	-	-	-	-	-	-	-	-	-	Jafari et al 2018
Iran	2015	Human	K. pneumoniae 108	-	Not detected	blaOXA-48	-	-	-	-	-	-	-	-	-	-	-	-	-	Jafari et al 2018
Iran	2016	Human	K. pneumoniae 97	-	Not detected	blaOXA-48	-	-	-	-	-	-	-	-	-	-	-	-	-	Jafari et al 2018
Iran	2015	Human	K. pneumoniae 85	-	Not detected	blaOXA-48	-	-	-	-	-	-	-	-	-	-	-	-	-	Jafari et al 2018
Iran	2015	Human	K. pneumoniae 81	-	Not detected	blaOXA-48	-	-	-	-	-	-	-	-	-	-	-	-	-	Jafari et al 2018
Iran	2016	Human	K. pneumoniae 25	-	Not detected	blaOXA-48	-	-	-	-	-	-	-	-	-	-	-	-	-	Jafari et al 2018
Iran	2015	Human	K. pneumoniae 79	-	Not detected	blaOXA-48	-	-	-	-	-	-	-	-	-	-	-	-	-	Jafari et al 2018
Iran	2015	Human	K. pneumoniae 56	-	Not detected	blaOXA-48	-	-	-	-	-	-	-	-	-	-	-	-	-	Jafari et al 2018
Iran	2016	Human	K. pneumoniae 59	-	Not detected	blaOXA-48	-	-	-	-	-	-	-	-	-	-	-	-	-	Jafari et al 2018
Iran	2016	Human	K. pneumoniae 40	-	Not detected	blaOXA-48	-	-	-	-	-	-	-	-	-	-	-	-	-	Jafari et al 2018
Iran	2015	Human	K. pneumoniae 68	-	Not detected	blaOXA-48	-	-	-	-	-	-	-	-	-	-	-	-	-	Jafari et al 2018
Iran	2016	Human	K. pneumoniae 21	-	Not detected	blaOXA-48	-	-	-	-	-	-	-	-	-	-	-	-	-	Jafari et al 2018
Iran	2016	Human	K. pneumoniae 23	-	Not detected	blaOXA-48	-	-	-	-	-	-	-	-	-	-	-	-	-	Jafari et al 2018
Iran	2015	Human	K. pneumoniae 74	-	Not detected	blaOXA-48	-	-	-	-	-	-	-	-	-	-	-	-	-	Jafari et al 2018
Iran	2016	Human	K. pneumoniae 17	-	Not detected	blaOXA-48	-	-	-	-	-	-	-	-	-	-	-	-	-	Jafari et al 2018
Iran	2016	Human	K. pneumoniae 16	-	Not detected	blaOXA-48	-	-	-	-	-	-	-	-	-	-	-	-	-	Jafari et al 2018
Iran	2016	Human	K. pneumoniae 12	-	Not detected	blaOXA-48	-	-	-	-	-	-	-	-	-	-	-	-	-	Jafari et al 2018
Iran	2016	Human	K. pneumoniae 9	-	Not detected	blaOXA-48	-	-	-	-	-	-	-	-	-	-	-	-	-	Jafari et al 2018
Iran	2016	Human	K. pneumoniae 8	-	Not detected	blaOXA-48	-	-	-	-	-	-	-	-	-	-	-	-	-	Jafari et al 2018
Iran	2015	Human	K. pneumoniae 69	-	Not detected	blaOXA-48	-	-	-	-	-	-	-	-	-	-	-	-	-	Jafari et al 2018
Iran	2015	Human	K. pneumoniae 65	-	Not detected	blaOXA-48	-	-	-	-	-	-	-	-	-	-	-	-	-	Jafari et al 2018
Iran	2015	Human	K. pneumoniae 70	-	Not detected	blaOXA-48	-	-	-	-	-	-	-	-	-	-	-	-	-	Jafari et al 2018
Iran	2015	Human	K. pneumoniae 30	-	Not detected	blaOXA-48	-	-	-	-	-	-	-	-	-	-	-	-	-	Jafari et al 2018
Iran	2015	Human	K. pneumoniae 31	-	Not detected	blaOXA-48	-	-	-	-	-	-	-	-	-	-	-	-	-	Jafari et al 2018
Iran	2016	Human	K. pneumoniae 3	-	Not detected	blaOXA-48	-	-	-	-	-	-	-	-	-	-	-	-	-	Jafari et al 2018
Iran	2016	Human	K. pneumoniae 53	-	Not detected	blaOXA-48, blaNDM-1	-	-	-	-	-	-	-	-	-	-	-	-	-	Jafari et al 2018
Iran	2016	Human	K. pneumoniae 26	-	Not detected	blaOXA-48, blaNDM-1	-	-	-	-	-	-	-	-	-	-	-	-	-	Jafari et al 2018
Iran	2015	Human	K. pneumoniae 54	-	Not detected	blaOXA-48, blaNDM-1	-	-	-	-	-	-	-	-	-	-	-	-	-	Jafari et al 2018
Iran	2016	Human	K. pneumoniae 117	-	Not detected	blaNDM-1	-	-	-	-	-	-	-	-	-	-	-	-	-	Jafari et al 2018
Iran	2016	Human	K. pneumoniae 120	-	Not detected	blaOXA-48, blaNDM-1	-	-	-	-	-	-	-	-	-	-	-	-	-	Jafari et al 2018
Iran	2016	Human	K. pneumoniae 118	-	Not detected	blaOXA-48, blaNDM-1	-	-	-	-	-	-	-	-	-	-	-	-	-	Jafari et al 2018
Iran	2016	Human	K. pneumoniae 114	-	Not detected	blaOXA-48, blaNDM-1	-	-	-	-	-	-	-	-	-	-	-	-	-	Jafari et al 2018
Iran	2016	Human	K. pneumoniae 115	-	Not detected	blaOXA-48, blaNDM-1	-	-	-	-	-	-	-	-	-	-	-	-	-	Jafari et al 2018
Iran	2016	Human	K. pneumoniae 119	-	Not detected	blaNDM-1	-	-	-	-	-	-	-	-	-	-	-	-	-	Jafari et al 2018
Iran	2016	Human	K. pneumoniae 115	-	Not detected	blaOXA-48	-	-	-	-	-	-	-	-	-	-	-	-	-	Jafari et al 2018
Iran	2015	Human	K. pneumoniae 71	-	Not detected	blaNDM-1	-	-	-	-	-	-	-	-	-	-	-	-	-	Jafari et al 2018
Iran	2016	Human	K. pneumoniae 75	-	Not detected	blaOXA-48	-	-	-	-	-	-	-	-	-	-	-	-	-	Jafari et al 2018
Iran	2016	Human	K. pneumoniae 100	-	Not detected	blaOXA-48	-	-	-	-	-	-	-	-	-	-	-	-	-	Jafari et al 2018
Iran	2016	Human	K. pneumoniae 84	-	Not detected	blaNDM-1	-	-	-	-	-	-	-	-	-	-	-	-	-	Jafari et al 2018
Iran	2016	Human	K. pneumoniae 88	-	Not detected	blaOXA-48	-	-	-	-	-	-	-	-	-	-	-	-	-	Jafari et al 2018
Iran	2016	Human	K. pneumoniae 104	-	Not detected	blaOXA-48, blaNDM-1	-	-	-	-	-	-	-	-	-	-	-	-	-	Jafari et al 2018
Iran	2016	Human	K. pneumoniae 122	-	Not detected	blaOXA-48, blaNDM-1	-	-	-	-	-	-	-	-	-	-	-	-	-	Jafari et al 2018
Iran	2016	Human	K. pneumoniae 123	-	Not detected	blaOXA-48, blaNDM-1	-	-	-	-	-	-	-	-	-	-	-	-	-	Jafari et al 2018
Iran	2016	Human	K. pneumoniae 60	-	Not detected	blaOXA-48	-	-	-	-	-	-	-	-	-	-	-	-	-	Jafari et al 2018
Iran	2016	-	K. pneumoniae 99	-	Not detected	blaOXA-48	-	-	-	-	-	-	-	-	-	-	-	-	-	Jafari et al 2018
Iran	2015	-	K. pneumoniae 91	-	Not detected	blaOXA-48, blaNDM-1	-	-	-	-	-	-	-	-	-	-	-	-	-	Jafari et al 2018
Iran	2015	-	K. pneumoniae 106	-	Not detected	blaOXA-48	-	-	-	-	-	-	-	-	-	-	-	-	-	Jafari et al 2018
Iran	2016	-	K. pneumoniae 22	-	Not detected	blaOXA-48	-	-	-	-	-	-	-	-	-	-	-	-	-	Jafari et al 2018
Iran	2015	-	K. pneumoniae 94	-	Not detected	blaOXA-48, blaNDM-1	-	-	-	-	-	-	-	-	-	-	-	-	-	Jafari et al 2018
Iran	-	Human	X11 A. baumannii	-	Heteroresistant	OXA-23-like, OXA-151	-	-	-	-	-	-	-	-	-	-	-	-	-	Ezadi et al 2020
Iran	2013-2016	Human	P. aeruginosa	-	ND	NDM-1, IMP-1, OXA-10	aac(6’)-Ib-cr, aac(3’)-IId, aph(3’)-Ia, aadA2, aph(3’)-Ib, aph(6’)-Id	-	-	-	-	-	-	-	-	-	-	-	-	Farajzadeh et 2019
Iran	2013-2016	Human	P. aeruginosa	-	ND	NDM-1, IMP-1, OXA-10	aac(6’)-Ib-cr, aac(3’)-IId, aph(3’)-Ia, aadA2, aph(3’)-Ib, aph(6’)-Id	-	-	-	-	-	-	-	-	-	-	-	-	Farajzadeh et 2019
Iran	2013-2016	Human	P. aeruginosa	-	ND	OXA-10	aac(6’)-Ib-cr, aac(3’)-IId, aph(3’)-Ia, aadA2, aph(3’)-Ib, aph(6’)-Id	-	-	-	-	-	-	-	-	-	-	-	-	Farajzadeh et 2019
Iran	2013-2016	Human	P. aeruginosa	-	ND	OXA-10	aac(6’)-Ib-cr, aac(3’)-IId, aph(3’)-Ia, aadA2, aph(3’)-Ib, aph(6’)-Id	-	-	-	-	-	-	-	-	-	-	-	-	Farajzadeh et 2019
Iran	2013-2016	Human	P. aeruginosa	-	ND	OXA-10, IMP-1	aac(6’)-Ib-cr, aac(3’)-IId, aph(3’)-Ia, aadA2, aph(3’)-Ib, aph(6’)-Id	-	-	-	-	-	-	-	-	-	-	-	-	Farajzadeh et 2019
USA	2014	Human	E.coli MRC_NJ	ST405	mcr-1	blaNDM-5,blaOXA-1	tet(A), strA, strB,aac(6=)-Ibcr, catB3, floR, aac(6=)-Ib-cr, arr-3, sul1 and sul2	-	-	IncX4	IncX3	-	Plasmid	Plasmid	Conjugative	Conjugative	MAJK00000000	KU761327	KU761328	Mediavilla et al, 2016
USA	2014	Human	E. coli MCR1_NJ	ST405	mcr-1	blaNDM-5	-	-	-	IncX4	IncX3	-	-	-	-	-	-	-	-	Li X et al., 2018
USA	2014	Human	E. coli 07HAE27	ST167	mcr-1	blaNDM-5	-	-	-	IncHI2	-	-	-	-	-	-	-	-	-	Li X et al., 2018
USA	2015	Human	E. coli CDA6	ST167	mcr-1	blaNDM-5	-	-	-	IncX4	IncX3	-	-	-	-	-	-	-	-	Li X et al., 2018
USA	2015	Human	E. coli BJ10	ST156	mcr-1	blaNDM-5	-	-	-	IncI2	IncX3	-	-	-	-	-	-	-	-	Li X et al., 2018
USA	2015	Human	E. coli GZ1a	ST10	mcr-1	blaNDM-5	-	-	-	-	-	-	-	-	-	-	-	-	-	Li X et al., 2018
USA	2015	Human	E. coli GZ2a	ST10	mcr-1	blaNDM-5	-	-	-	IncI2	IncX3	-	-	-	-	-	-	-	-	Li X et al., 2018
USA	2016	Human	E. coli E159	ST206	mcr-1	blaNDM-5	-	-	-	IncHI2	IncX3	-	-	-	-	-	-	-	-	Li X et al., 2018
USA	2015	Human	E. coli H17	ST354	mcr-1	blaKPC-2	-	-	-	IncHI2	IncR	-	-	-	-	-	-	-	-	Li X et al., 2018
USA	2015	Human	K. pneumoniae SZ04a	ST25	mcr-1	blaNDM-5	-	-	-	IncX4	IncX3	-	-	-	-	-	-	-	-	Li X et al., 2018
USA	2015	Human	K. pneumoniae SZ03a	ST25	mcr-1	blaNDM-5	-	-	-	IncX4	IncX3	-	-	-	-	-	-	-	-	Li X et al., 2018
USA	2016	Human	K. pneumoniae	ST15	mgrB Inactivation	blaNDM-1	blaCMY-6, blaCTX-M-15, blaSHV-28,	-	ISEc9 FOR CXT	-	IncA/C2	IncFIB, IncFIB(K)	-	Plasmid	-	Conjugative	CP022127	-	CP022126	de Man et al, 2018
USA	2016	-	K. pneumoniae Kpn918	ST258	mgrB Inactivation	blaKPC-2	blaSHV-2, blaTEM-1	IS903, Tn4401a	-	-	IncFIIK	-	-	Chromo	-	-	-	-	-	Kanwar et al 2018
USA	2016	-	K. pneumoniae Kpn926	ST258	mgrB Inactivation	blaKPC-2	blaSHV-2, blaTEM-1	IS903, Tn4401a	-	-	IncFIIK	-	-	Chromo	-	-	-	-	-	Kanwar et al 2018
USA, North America	2015	Human	P. aeruginosa 15-1092	ST654	ND	NDM-1, OXA-181	aph(3=)-IIb, strA, strB, catB7, fosA, sul1	-	ISCR3	-	IncT	-	-	Chromosome	-	-	-	-	-	Mataseja et al 2016
USA	2015	Human	E. cloacae	-	phoP&Q	IMI-1	blaAmpC, ampR, ampD, fosA, cat, emrB, mexX, mexE, acrA, acrB	-	-	-	-	-	-	-	-	-	-	CP003737&CP003737	U50278.1	Norgan et al 2016
USA	-	Animal	E. coli MCR-1_NJ		mcr-1	NDM-5	Already reported	-	-	-	-	-	-	-	-	-	MAJK00000000)	SRX2772346-SRX2772348.	SRX2772346-SRX2772348.	Bulman et al 2017
USA	2018	Human	E. hormaechei ME-1	ST542	mcr-9	VIM-4	blaACT-7, fosA, aadA24, aadA2,a sul1,a dfrA1, dfrA16, blaCTX-M-9, qnrA1	IS903 - IS1	In416 itegron	IncHI2	IncHI2	IncHI2	-	-	-	-	-	CP041733 to CP041737	CP041733 to CP041737	Chavda e al 2019
United Arab Emirates	2015 - 2016	-	K. pneumoniae DKp9	ST15	Not detected	OXA-48 like	-	-	-	-	-	-	-	-	-	-	-	-	-	Moubareck et al 2018
United Arab Emirates	2015 - 2016	-	K. pneumoniae WHKp2	-	Not detected	OXA-48 like	-	-	-	-	-	-	-	-	-	-	-	-	-	Moubareck et al 2018
United Arab Emirates	2015 - 2016	-	K. pneumoniae RH45	ST14	Not detected	blaOXA-48, blaNDM-1	-	-	-	-	-	-	-	-	-	-	-	-	-	Moubareck et al 2018
United Arab Emirates	2015 - 2016	-	K. pneumoniae RH61	ST14	Not detected	blaOXA-48, blaNDM-1	-	-	-	-	-	-	-	-	-	-	-	-	-	Moubareck et al 2018
United Arab Emirates	2015 - 2016	-	K. pneumoniae DHKp19	ST14	Not detected	OXA-48 like	-	-	-	-	-	-	-	-	-	-	-	-	-	Moubareck et al 2018
United Arab Emirates	2015 - 2016	-	K. pneumoniae DHKp25	ST14	Not detected	OXA-48 like	-	-	-	-	-	-	-	-	-	-	-	-	-	Moubareck et al 2018
United Arab Emirates	2015 - 2016	-	K. pneumoniae RH70	ST14	Not detected	blaOXA-48, blaNDM-1	-	-	-	-	-	-	-	-	-	-	-	-	-	Moubareck et al 2018
United Arab Emirates	2015 - 2016	-	K. pneumoniae DHKp20	ST14	Not detected	OXA-48 like	-	-	-	-	-	-	-	-	-	-	-	-	-	Moubareck et al 2018
United Arab Emirates	2015 - 2016	-	K. pneumoniaeRH77	ST14	Not detected	OXA-48 like	-	-	-	-	-	-	-	-	-	-	-	-	-	Moubareck et al 2018
United Arab Emirates	2015 - 2016	-	K. pneumoniae DHKp6	ST14	Not detected	blaNDM-1	-	-	-	-	-	-	-	-	-	-	-	-	-	Moubareck et al 2018
United Arab Emirates	2015 - 2016	-	K. pneumoniae DHKp26	ST14	Not detected	blaOXA-48, blaNDM-1	-	-	-	-	-	-	-	-	-	-	-	-	-	Moubareck et al 2018
United Arab Emirates	2015 - 2016	-	K. pneumoniae DHKp5	-	Not detected	OXA-48 like	-	-	-	-	-	-	-	-	-	-	-	-	-	Moubareck et al 2018
United Arab Emirates	2015 - 2016	-	K. pneumoniae MCH15	-	Not detected	OXA-48 like	-	-	-	-	-	-	-	-	-	-	-	-	-	Moubareck et al 2018
United Arab Emirates	2015 - 2016	-	K. pneumoniae DHKp8	ST14	Not detected	blaOXA-48, blaNDM-1	-	-	-	-	-	-	-	-	-	-	-	-	-	Moubareck et al 2018
United Arab Emirates	2015 - 2016	-	K. pneumoniae DHKp32	ST14	Not detected	blaOXA-48, blaNDM-1	-	-	-	-	-	-	-	-	-	-	-	-	-	Moubareck et al 2018
United Arab Emirates	2015 - 2016	-	K. pneumoniae DHKp35	ST231	Not detected	OXA-48 like	-	-	-	-	-	-	-	-	-	-	-	-	-	Moubareck et al 2018
United Arab Emirates	2015 - 2016	-	K. pneumoniae DHKp34	-	Not detected	OXA-48 like	-	-	-	-	-	-	-	-	-	-	-	-	-	Moubareck et al 2018
United Arab Emirates	2015 - 2016	-	K. pneumoniae AH8	-	Not detected	OXA-48 like	-	-	-	-	-	-	-	-	-	-	-	-	-	Moubareck et al 2018
United Arab Emirates	2015 - 2016	-	K. pneumoniae RH71	-	Not detected	blaOXA-48, blaNDM-1	-	-	-	-	-	-	-	-	-	-	-	-	-	Moubareck et al 2018
United Arab Emirates	2015 - 2016	-	K. pneumoniae RH59	-	Not detected	blaOXA-48, blaNDM-2	-	-	-	-	-	-	-	-	-	-	-	-	-	Moubareck et al 2018
United Arab Emirates	2015 - 2016	-	K. pneumoniae RH73	-	Not detected	blaNDM-1	-	-	-	-	-	-	-	-	-	-	-	-	-	Moubareck et al 2018
United arab Emirates	2013	Human	K. pneumoniae ABC1434A	ST147	mgrb inactivtion	NDM-5, OXA-181	blaTEM-1B, rmtB, rmtF, blaSHV-36, blaCTX-M-15, aac6=-1b-cr, qac_x0003_E, cepA	ISEcp1	-	-	IncFII	-	Chromosome	Plasmid	-	-	-	-	-	Sonnevend et al 2017
United arab Emirates	2013	Human	K. pneumoniae ABC1434B	ST147	mgrb inactivtion	NDM-5, OXA-181	blaTEM-1B, rmtB, rmtF, blaSHV-36, blaCTX-M-15, aac6=-1b-cr, qac_x0003_E, cepA	ISEcp1	-	-	IncFII	-	Chromosome	Plasmid	-	-	-	-	-	Sonnevend et al 2017	Sonnevend et al 2017
United arab Emirates	2013	Human	K. pneumoniae ABC1434C	ST147	mgrb inactivtion	NDM-5, OXA-181	blaTEM-1B, rmtB, rmtF, blaSHV-36, blaCTX-M-15, aac6=-1b-cr, qac_x0003_E, cepA	ISEcp1	-	-	IncFII	-	Chromosome	Plasmid	-	-	-	-	KY130431	Sonnevend et al 2017	Sonnevend et al 2017
United arab Emirates	2013	Human	K. pneumoniae ABC1434D	ST147	mgrb inactivtion	NDM-5, OXA-181	blaTEM-1B, rmtB, rmtF, blaSHV-36, blaCTX-M-15, aac6=-1b-cr, qac_x0003_E, cepA	ISEcp1	-	-	IncFII	-	Chromosome	Plasmid	-	-	-	-	-	Sonnevend et al 2017	Sonnevend et al 2017
United arab Emirates	2013	Human	K. pneumoniae ABC1434E	ST147	mgrb inactivtion	NDM-5, OXA-181	blaTEM-1B, rmtB, rmtF, blaSHV-36, blaCTX-M-15, aac6=-1b-cr, qac_x0003_E, cepA	ISEcp1	-	-	IncFII	-	Chromosome	Plasmid	-	-	-	-	-	Sonnevend et al 2017	Sonnevend et al 2017
United arab Emirates	2013	Human	K. pneumoniae ABC1434F	ST147	mgrb inactivtion	OXA-181	blaTEM-1B, rmtB, rmtF, blaSHV-36, blaCTX-M-15, aac6=-1b-cr, cepA	ISEcp1	-	-	IncFII	-	Chromosome	Plasmid	-	-	-	-	-	Sonnevend et al 2017	Sonnevend et al 2017
United arab Emirates	2013	Human	K. pneumoniae ABC146	ST147	mgrb inactivtion	NDM-5, OXA-181	blaTEM-1B, rmtB, rmtF, blaSHV-36, blaCTX-M-15, aac6=-1b-cr, qac_x0003_E, cepA	ISEcp1	-	-	IncFII	-	Chromosome	Plasmid	-	-	-	-	-	Sonnevend et al 2017	Sonnevend et al 2017
United arab Emirates	2013	Human	K. pneumoniae ABC164	ST147	mgrb inactivtion	NDM-5, OXA-181	blaTEM-1B, rmtB, rmtF, blaSHV-36, blaCTX-M-15, aac6=-1b-cr, qac_x0003_E, cepA	ISEcp1	-	-	IncFII	-	Chromosome	Plasmid	-	-	-	-	-	Sonnevend et al 2017	Sonnevend et al 2017
United arab Emirates	2013	Human	K. pneumoniae ABCMS6671 (MS6671)	ST147	mgrb inactivtion	NDM-5, OXA-181	blaTEM-1B, rmtF, blaSHV-36, blaCTX-M-15, aac6=-1b-cr, cepA	ISEcp2	-	-	IncFII	-	Chromosome	Plasmid	-	-	-	-	LN824138	Sonnevend et al 2017	Sonnevend et al 2017
Montenegro		-	K. pneumoniae GCA900514053	ST274	mcr-9	blaNDM-1	-	IS903, IS1 or a cupin fold metalloprotein, wbuC	-	-	-	-	-	-	-	-	-	-	-	Wang Y et al 2020
Montenegro		-	K. pneumoniae GCA900513945	ST274	mcr-9	blaNDM-1	-	IS903, IS1 or a cupin fold metalloprotein, wbuC	-	-	-	-	-	-	-	-	-	-	-	Wang Y et al 2020
Montenegro		-	K. pneumoniae GCA900513885	ST274	mcr-9	blaNDM-1	-	IS903, IS1 or a cupin fold metalloprotein, wbuC	-	-	-	-	-	-	-	-	-	-	-	Wang Y et al 2020
Montenegro		-	K. pneumoniae GCA900513975	ST274	mcr-9	blaNDM-1	-	IS903, IS1 or a cupin fold metalloprotein, wbuC	-	-	-	-	-	-	-	-	-	-	-	Wang Y et al 2020
Montenegro		-	K. pneumoniae GCA900513935	ST274	mcr-9	blaNDM-1	-	IS903, IS1 or a cupin fold metalloprotein, wbuC	-	-	-	-	-	-	-	-	-	-	-	Wang Y et al 2020
Montenegro		-	K. pneumoniae GCA900513925	ST274	mcr-9	blaNDM-1	-	IS903, IS1 or a cupin fold metalloprotein, wbuC	-	-	-	-	-	-	-	-	-	-	-	Wang Y et al 2020
Montenegro		-	K. pneumoniae GCA900513855	ST274	mcr-9	blaNDM-1	-	IS903, IS1 or a cupin fold metalloprotein, wbuC	-	-	-	-	-	-	-	-	-	-	-	Wang Y et al 2020
Montenegro		-	K. pneumoniae GCA900513905	ST15	mcr-9	blaNDM-1	-	IS903, IS1 or a cupin fold metalloprotein, wbuC	-	-	-	-	-	-	-	-	-	-	-	Wang Y et al 2020
Montenegro		-	K. pneumoniae GCA900513955	ST15	mcr-9	blaNDM-1	-	IS903, IS1 or a cupin fold metalloprotein, wbuC	-	-	-	-	-	-	-	-	-	-	-	Wang Y et al 2020
Montenegro		-	K. pneumoniae GCA900513985	ST15	mcr-9	blaNDM-1	-	IS903, IS1 or a cupin fold metalloprotein, wbuC	-	-	-	-	-	-	-	-	-	-	-	Wang Y et al 2020
Spain	2014	-	K. pneumoniae GCA900517375	ST147	mcr-9	blaVIM-1	-	IS903, IS1 or a cupin fold metalloprotein, wbuC	-	-	-	-	-	-	-	-	-	-	-	Wang Y et al 2020
Spain	2014	-	K. pneumoniae GCA900517405	ST147	mcr-9	blaVIM-1	-	IS903, IS1 or a cupin fold metalloprotein, wbuC	-	-	-	-	-	-	-	-	-	-	-	Wang Y et al 2020
Spain	2014	-	K. pneumoniae GCA900516605	ST147	mcr-9	blaVIM-1	-	IS903, IS1 or a cupin fold metalloprotein, wbuC	-	-	-	-	-	-	-	-	-	-	-	Wang Y et al 2020
Spain	2014	-	K. pneumoniae GCA900517465	ST147	mcr-9	blaVIM-1	-	IS903, IS1 or a cupin fold metalloprotein, wbuC	-	-	-	-	-	-	-	-	-	-	-	Wang Y et al 2020
Spain	2014	-	K. pneumoniae GCA900500935	ST147	mcr-9	blaVIM-1, blaOXA-48	-	IS903, IS1 or a cupin fold metalloprotein, wbuC	-	-	-	-	-	-	-	-	-	-	-	Wang Y et al 2020
Spain	2014	-	K. pneumoniae GCA900501685	ST147	mcr-9	blaVIM-1	-	IS903, IS1 or a cupin fold metalloprotein, wbuC	-	-	-	-	-	-	-	-	-	-	-	Wang Y et al 2020
Spain	2014	-	K. pneumoniae GCA900516415	ST147	mcr-9	blaVIM-1	-	IS903, IS1 or a cupin fold metalloprotein, wbuC	-	-	-	-	-	-	-	-	-	-	-	Wang Y et al 2020
Pakistan	2013	Human	K. pneumoniae CFSAN044564	ST307	mgrB Inactivation	blaNDM-1, , bla-OXA-48, blaOXA-1	armA, aadA1, aac(3')-IIa, aph(3'')-Ib, aph(6)-Id, aac(6')-Ib-cr, dfrA14, blaCTX-M-15, blaSHV-28, blaTEM-1, qnrB, ble, mph(E), sul1.2	ISKpn25		-	IncFIB	IncFIB(pQiL)	Chromo	Plasmid	-	-	MAGK00000000	-	-	Lomonaco et al 2018
Pakistan	2013	Human	K. pneumoniae CFSAN044565	ST15	mgrB Inactivation	blaNDM-1, blaOXA-1, blaOXA-10	aac(6')-Ib-cr, dfrA14, blaCTX-M-15, blaSHV-28, blaTEM-1, blaCMY-16, cmIA5, qnrB1, ble, mph(E), sul1,	IS5-like		-	IncFIB	IncA/C2	Chromo	Plasmid	-	-	MAGL00000000	-	-	Lomonaco et al 2018
Pakistan	2013	Human	K. pneumoniae CFSAN044569	ST147	mgrB Inactivation	blaNDM-1, blaOXA-48	armA, aph(3'')-Ib, aph(6)-Id, aac(6')-Ib-cr, dfrA14, blaCTX-M-15, blaSHV-28, blaTEM-1, blaCMY-16, qnrB1, ble, mph(E), sul1.2	IS5-like		-	IncFIB, IncL/M	IncA/C2	Chromo	Plasmid	-	-	MAGE00000000	-	-	Lomonaco et al 2018
Pakistan	2013	Human	K. pneumoniae CFSAN044571	ST11	PmrB Mutation	blaOXA-48	aac(3')-II, aac(6')-Ib-cr, dfrA14, blaSHV-28, sul1, tet(A)	-	-	-	IncL/M	IncFIB(pQiL), IncA/C2 IncFIB(Mar), IncHIIB	Chromo	Plasmid	-	-	MAGG00000000	-	-	Lomonaco et al 2018
Pakistan	2013	Human	K. pneumoniae CFSAN044572	ST101	PmrB Mutation	blaOXA-48, blaOXA-1	rmt(F1), aac(3')-IIa, aph(3'')-1b, aac(6')-Ib-cr, blaCTX-M-15, blaSHV-1, blaTEM-1, arr, sul2	-	-	-	IncL/M	IncFII(K)	Chromo	Plasmid	-	-	MAGH00000000	-	-	Lomonaco et al 2018
Pakistan	2013	Human	K. pneumoniae CFSAN044563	ST437	PmrB Mutation	blaNDM-1, blaOXA-1, blaOXA-10	armA, aadA1, aac(3')-IIa, aph(3'')-Ib, aph(6)-Id, aac(6')-Ib-cr, tet(A), dfrA1, blaCTX-M-15, blaSHV-11, blaTEM-1, cmIA5, catA1, qnrs1, ble, arr, sul1, rmt(F1), mph(A),	-	-	-	IncFIB	IncFIB(pQiL), IncFIB(Mar), IncHIIB	Chromo	Plasmid	-	-	MAGJ00000000	-	-	Lomonaco et al 2018
Pakistan	2013	Human	K. pneumoniae CFSAN044573	ST101	PmrB Mutation	blaOXA-48	rmt(F1), aac(3')-IIa, aph(3'')-1b, aac(6')-Ib-cr, blaCTX-M-15, blaSHV-1, blaTEM-1, arr, sul2	-	-	-	IncL/M	IncFII(K)	Chromo	Plasmid	-	-	MAGC00000000	-	-	Lomonaco et al 2018
Turkey	2017	Human	K. pneumoniae 1	-	mcr-1	blaOXA-48, blaOXA-51	-	-	-	-	-	-	-	-	-	-	-	-	-	Arabaci et al 2019
Turkey	2017	Human	K. pneumoniae 2	-	mcr-1	blaOXA-48	-	-	-	-	-	-	-	-	-	-	-	-	-	Arabaci et al 2019
Turkey	2017	Human	K. pneumoniae 3	-	mcr-1	blaOXA-48	-	-	-	-	-	-	-	-	-	-	-	-	-	Arabaci et al 2019
Turkey	2017-2018	Human	P. aeruginosa K704	ST235	pmrA & phoP mutations	blaOXA-48, blaNDM-1	-	-	-	-	-	-	-	-	-	-	-	-	-	Vatansever et al 2020
Turkey	2017-2018	Human	P. aeruginosa K741	ST235	pmrA & phoP mutations	blaOXA-48, blaNDM-1	-	-	-	-	-	-	-	-	-	-	-	-	-	Vatansever et al 2020
Turkey	2017-2018	Human	P. aeruginosa K740	ST3078	pmrA & phoP mutations	blaOXA-48, blaNDM-1	-	-	-	-	-	-	-	-	-	-	-	-	-	Vatansever et al 2020
Turkey	2017-2018	Human	P. aeruginosa K748	ST235	pmrA & phoP mutations	blaOXA-48, blaNDM-1	-	-	-	-	-	-	-	-	-	-	-	-	-	Vatansever et al 2020
Turkey	2017-2018	Human	P. aeruginosa K752	ST3078	pmrA & phoP mutations	blaOXA-48, blaNDM-1	-	-	-	-	-	-	-	-	-	-	-	-	-	Vatansever et al 2020
Turkey	2017-2018	Human	P. aeruginosa K753	ST3078	pmrA & phoP mutations	blaOXA-48, blaNDM-1	-	-	-	-	-	-	-	-	-	-	-	-	-	Vatansever et al 2020
Turkey	2017-2018	Human	P. aeruginosa K783	ST235	pmrA & phoP mutations	blaOXA-48, blaNDM-1	-	-	-	-	-	-	-	-	-	-	-	-	-	Vatansever et al 2020
Turkey	2017-2018	Human	P. aeruginosa K970	ST235	pmrA & phoP mutations	blaNDM-1	-	-	-	-	-	-	-	-	-	-	-	-	-	Vatansever et al 2020
Turkey	2017-2018	Human	P. aeruginosa K982	ST235	pmrA & phoP mutations	blaOXA-48, blaNDM-1	-	-	-	-	-	-	-	-	-	-	-	-	-	Vatansever et al 2020
Turkey	2017-2018	Human	P. aeruginosa K989	ST235	pmrA & phoP mutations	blaNDM-1	-	-	-	-	-	-	-	-	-	-	-	-	-	Vatansever et al 2020
Turkey	2017-2018	Human	P. aeruginosa K1009	ST235	pmrA & phoP mutations	blaOXA-48, blaNDM-1	-	-	-	-	-	-	-	-	-	-	-	-	-	Vatansever et al 2020
Turkey	2015	Human	X 14 K. pneumoniae CR1	ST101	mgrb inactivtion	OXA-48	-	-	-	-	-	-	-	-	-	-	-	-	-	Can et al 2017
Turkey	2015	Human	X 10 K. pneumoniae CR2	-	mgrb inactivtion	OXA-48	-	-	-	-	-	-	-	-	-	-	-	-	-	Can et al 2017
Turkey	2015	Human	X 6 K. pneumoniae CRK	ST101	mgrb inactivtion	NDM-1, OXA-48	-	-	-	-	-	-	-	-	-	-	-	-	-	Can et al 2017
Turkey	2015	Human	X 5 K. pneumoniae CRK	-	mgrb inactivtion	NDM-1, OXA-48	-	-	-	-	-	-	-	-	-	-	-	-	-	Azam et al 2021
Turkey	2014-2016	Human	X11K. pneumoniae	-	ND	OXA-48	-	-	-	-	-	-	-	-	-	-	-	-	-	Cizmeci et al 17
Turkey	2014-2016	Human	X7K. pneumoniae	-	ND	NDM-1	-	-	-	-	-	-	-	-	-	-	-	-	-	Cizmeci et al 17
Turkey	2016	Human	X7 K. pneumoniae	ST11	mgrb inactivtion	OXA-48	-	-	-	-	-	-	-	-	-	-	-	-	-	Guducuuglu et al 2017
Libya	2014 - 2015	Human	A. baumannii A37	ST101	mgrb Iinactivation	blaOXA-23	CHL/CIP/GEN/IPM/TET/TOB	-	-	-	-	-	-	-	-	-	-	-	-	Kieffer et al 2018
Libya	2014 - 2015	Human	A. baumannii A29	ST164	mgrb Iinactivation	blaOXA-23	CHL/CIP/GEN/IPM/SUL/SXT/TET/TOB	-	-	-	-	-	-	-	-	-	-	-	-	Kieffer et al 2018
Libya	2014 - 2015	Human	A. baumannii A11	ST745	mgrb Iinactivation	blaOXA-23	CHL/CIP/GEN/IPM/SUL/SXT/TET/TOB	-	-	-	-	-	-	-	-	-	-	-	-	Kieffer et al 2018
Libya	2014 - 2015	Human	A. baumannii A13	Not detected	mgrb Iinactivation	blaOXA-23	CHL/CIP/GEN/IPM/SUL/SXT/TET/TOB	-	-	-	-	-	-	-	-	-	-	-	-	Kieffer et al 2018
Libya	2014 - 2015	Human	A. baumannii A28	ST164	mgrb Iinactivation	blaOXA-23	AMK/CHL/CIP/GEN/IPM/SUL/SXT/TET/TOB	-	-	-	-	-	-	-	-	-	-	-	-	Kieffer et al 2018
Libya	2014 - 2015	Human	A. baumannii A33	ST2	mgrb Iinactivation	blaOXA-23	CIP/GEN/IPM/SUL/SXT/TET/TOB	-	-	-	-	-	-	-	-	-	-	-	-	Kieffer et al 2018
Libya	2014 - 2015	Human	K. pneumoniae Kp173	ST101	mgrb Iinactivation	blaOXA-48, blaNDM-1	CIP/GEN/IPM/SUL/SXT/TET/TOB	-	-	-	-	-	-	-	-	-	-	-	-	Kieffer et al 2018
Libya	2014 - 2015	Human	K. pneumoniae Kp174	ST101	mgrb Iinactivation	blaOXA-48, blaNDM-1	CIP/GEN/IPM/SUL/SXT/TET/TOB	-	-	-	-	-	-	-	-	-	-	-	-	Kieffer et al 2018
Libya	2014 - 2015	Human	K. pneumoniae Kp190	ST101	mgrb Iinactivation	blaOXA-48, blaNDM-1	CIP/GEN/IPM/SUL/TET/TOB	-	-	-	-	-	-	-	-	-	-	-	-	Kieffer et al 2018
Libya	2014 - 2015	Human	K. pneumoniae Kp65	ST101	mgrb Iinactivation	blaOXA-48, blaNDM-1	AMK/CIP/GEN/IPM/SXT/TET/TOB	-	-	-	-	-	-	-	-	-	-	-	-	Kieffer et al 2018
Libya	2014 - 2015	Human	K. pneumoniae Kp82	ST101	mgrb Iinactivation	blaOXA-48, blaNDM-1	AMK/CIP/GEN/IPM/SXT/TET/TOB	-	-	-	-	-	-	-	-	-	-	-	-	Kieffer et al 2018
Libya	2014 - 2015	Human	K. pneumoniae Kp191	ST101	mgrb Iinactivation	blaOXA-48, blaNDM-1	CIP/GEN/IPM/SUL/TET/TOB	-	-	-	-	-	-	-	-	-	-	-	-	Kieffer et al 2018
Vietnam	2015	Human	K. pneumoniae PI15KP27	ST16	mcr-1	blaNDM-4, blaOXA-1, , blaOXA-9	blaSHV-1, oqxB, oqxA, fosA, aac(6ʹ)-Ib-cr, aadA2, blaCTX-M-15, aph(6)-Id, aph(3ʹ’)-Ib, aac(3)-Iid, aadA1, aac(6ʹ)-Ib, blaCTX-M-14, aac(6ʹ)-Ib-cr, qnrS1, floR, sul2, tet(A), blaTEM-1B, aac(6ʹ)-Ib-cr, mph(A), catB4, sul1, tet(A), dfrA12	-	-	IncA/C2-type	IncFIIK	IncFII(K)	Plasmid	Plasmid	Self-conjugative	Self-conjugative	CP041639-CP041642	CP041639-CP041642	CP041639-CP041642	Le et al, 2019
Vietnam	2017	Human	E.coli EC17GD31	ST457	mcr-1	blaNDM-1	blaCTX-M-55, mdf(A), aadA2, aadB, aphA6, blaOXA-4, bleMBL, qacE11, qnrA1, strA, strB, sul1, aadA1, aadA2, aph(30)-Ia, blaTEM-1B, cmlA1, dfrA12, floR, 1mef(B), 1mig-14, qacH, sul2, sul3, tet(A), tet(M)	-	Tn125-like	IncI2	IncA/C2	IncFII, IncR, IncFIB	Plasmid	Plasmid	Self-conjugative	Conjugative	CP031293	-	CP031297	Le-vo et al, 2019
Vietnam	2015	Human	K. pneumoniae VN806TZ	ST307	mcr-1	blaOXA-48	aac(3)-IId, aac(3)-IVa, sul1, sul2, sul3, tet(M), dfrA5, fosA, mph(A), floR, cmlA1, blaSHV-28, oqxA, oqxB, qnrB4, blaCTX-M-14, blaTEM-1B, blaSHV-12, aadA2, blaDHA-1, aph(3’)-Ia, aph(4)-Ia, aadA1,	ISApl1		IncHI2	-	-	-	Chromo	-	-	SRR5799030-SRR5799032	KU341381	-	Berglund et al, 2018
Vietnam	2015	Human	K. pneumoniae VNX08co4	ST307	mcr-1	blaOXA-48	aac(3)-IId, aac(3)-IVa, aph(3’)-Ia, aph(4)-Ia, aadA1, aadA2, blaDHA-1, blaCTX-M-14, blaTEM-1B, blaSHV-12, blaSHV-28, oqxA, oqxB, qnrB4, fosA, mph(A), floR, cmlA1, sul1, sul2, sul3, tet(M), dfrA5	ISApl1		IncHI2	-	-	-	Chromo	-	-	SRR5799030-SRR5799032	KU341381	-	Berglund et al, 2018
Vietnam	2015	Human	K. pneumoniae VN734eta	ST307	mcr-1	blaOXA-48	aac(3)-IId, aac(3)-IVa, aph(3’)-Ia, aph(4)-Ia, aadA1, aadA2, blaDHA-1, blaCTX-M-14, blaTEM-1B, blaSHV-12, blaSHV-28, oqxA, oqxB, qnrB4, fosA, mph(A), floR, cmlA1, sul1, sul2, sul3, tet(M)	ISApl1		IncHI2	-	-	-	Chromo	-	-	SRR5799030-SRR5799032	KU341381	-	Berglund et al, 2018
Vietnam	2010	Human	E.cloacae PIMB10EC27	ST513	PmrC Mutation	blaNDM-1	blaSHV-12, blaCMH, aac(3)-IId, strA, strB, dfrA-14, fosA, bleMBL, blaLAP-2, blaTEM-1B, catA2, qnrS1, sul2, tet(D)	-	ISAba125, ISCR21-like, ISKpn19, Tn6901	IncHI1	IncI3	-	Chromo	-	-	-	-	-	-	Le-ha et al 2019
Japan	2018	Human	E.coli EC129 (Ec407)	ST167	mcr-1	blaNDM-5, blaOXA-10	aph(4)-Ia, aph(3')-Ia, blaCTX-M-14, aac(6')-Ib-cr, fosA3, mph(A), arr-6, sul1, sul2, tet(A), dfrA14, dfrA27	-	-	IncHI2	IncR, IncX3	-	Plasmid	Plasmid	-	-	CP038453 (chromo), plas : CP038454, CP038455, CP038456, CP038457, CP038458& CP038459,	KP347127	JN104597, J03427	Nukui et al 2019
Japan	-	Human	K. pneumoniae	ST3130	mgrB Inactivation	blaOXA-181	blaCTX-M-15, blaSHV-11, blaTEM-1, armA	-	ISEcp1	-	-	-	-	-	-	-	-	LC339816	-	Hayashi et al 2018
Japan	2015	Human	A. colistiniresistens	-	****	blaIMP-34, blaOXA-58	sul2, catA2, and tet(D)	-	class 1 integron, ISAba3		-	-	-	-	-	-	BGNT00000000.1	-	-	Yildiz et al 2019
Japan	-	Human	P. aeruginosa TK1402	ST357	mgrB Inactivation	blaIMP-7	blaTEM, blaCTX-M-1	-	-	-	-	-	-	-	-	-	-	-	-	Nishida et al 2018
Japan	-	Human	A. baumannii TK1403	ST1050	mgrB Inactivation	OXA-23, OXA-66	blaTEM	-	ISAba1 in Tn2006	-	-	-	-	-	-	-	-	-	-	Nishida et al 2018
Japan	2018	-	E. xiangfangensis A2483	ST133	mcr-9	blaIMP-1	blaACT- 7, fosA, aac(6′)-Iic, sul1	IS5	-	IncHI2	-	-	Plasmid	Chromo	-	-	-	-	-	Kananizade et al, 2020
Japan	2018	-	E. xiangfangensis A2504	ST133	mcr-9	blaIMP-1	blaACT- 7, fosA, aac(6′)-Iic, sul1	IS5	-	IncHI2	-	-	Plasmid	Chromo	-	-	-	-	-	Kananizade et al, 2020
Japan	2018	-	E. asburiae A2563	ST418	mcr-9	blaIMP-1	blaACT- 6, sul1	IS5	-	IncFIB	-	-	Plasmid	Chromo	-	-	-	-	-	Kananizade et al, 2020
Japan	2017	Animal	E. hormaechei P260	ST493	mcr-9	VIM-1	TEM-1B, fosA, qnrA1, dfrA1	-	-	IncH12	IncH12	IncHI12A, Col440I,	Plasmid	-	-	-	-	-	-	Khalifa et al 2020
Japan	2017	Animal	E. hormaechei P460L	ST493	mcr-9	VIM-1	TEM-1B, fosA, qnrA1, dfrA1	-	-	IncH12	IncH12	IncHI12A	Plasmid	-	-	-	-	-	-	Khalifa et al 2020
Japan	2017	Animal	E. hormaechei P32	ST182	mcr-9	VIM-1	TEM-1B, fosA, qnrA1, dfrA1	-	-	IncH12	IncH12	IncHI12A, Col440I,	Plasmid	-	-	-	-	-	-	Khalifa et al 2020
Japan	2017	Animal	E. hormaechei P33	ST182	mcr-9	VIM-1	TEM-1B, fosA, qnrA1, dfrA1	-	-	IncH12	IncH12	IncHI12A	Plasmid	-	-	-	-	-	-	Khalifa et al 2020
Japan	2016	Human	K. pneumoniae TK1401	ST11	mgrb inactivtion	IMP-7	-	-	-	-	-	-	-	-	-	-	-	-	-	Nishida et al 2018
Japan	2016	Human	E. cloacae	-	ND	IMI-1	-	-	-	-	-	-	-	-	-	-	-	-	U50278	Tarumoto et al 2018
Japan	-	Human	E. roggenkompii OIPH-N069	ST1059	mcr-9	IMP-1, GES-5	blaCTX-M-9, sul1, aadA2b, drfA16, qnrA1, ant(2’’)-Ia, aac(6’)-I1, fosX, aac(6’)-31, aadA5,		IS26	IncHI2	IncFIB(K),IncP	-	Plasmid	Plasmid	Conjugative	Conjugative	-	AP023447, AP023448	AP023449, AP023450	Umeda et al 2021
Israel	2010	Human	K. pneumoniae KPC853	ST512	mgrb inactivtion	KPC-3	blaTEM-163, blaSHV-11, aac6-Ib, aac6Ib-cr, aadA-3, mphA, sulI	IS5like	Tn4401	-	-	-	-	-	-	-	-	-	-	Lalaoui et al 2018
Israel	2010	Human	K. pneumoniae KP1098	ST76	mgrb inactivtion	NDM-1	blaTEM-104, blaSHV-2a, qnrB7, aac6-Ib, aac6Ib-cr, aadA1-pm, sulI, arr-2	A45- Caa	-	-	-	-	-	-	-	-	-	-	-	Lalaoui et al 2018
Israel	2011	Human	K. pneumoniae KPH5500	ST76	mgrb inactivtion	NDM-1	blaSHV-12, qnrB7, aadA1-pm, aadB, sulI, arr-2	A45- Caa	-	-	-	-	-	-	-	-	-	-	-	Lalaoui et al 2018
Tunisia	2015-2016	Human	K. pneumoniae P4	ST147	mgrb inactivtion	NDM-1	-	ISKpn14	Tnp1999.2	-	IncFIIK	-	-	Plasmid	-	-	-	-	-	Mnasour et al 2017
Tunisia	2015-2016	Human	K. pneumoniae 13-2	ST101	mgrb inactivtion	OXA-48	-	ISKpn14	Tnp1999.2	-	IncL	-	-	Plasmid	-	-	-	-	-	Mnasour et al 2017
Tunisia	2015-2016	Human	K. pneumoniae P13-3	ST101	mgrb inactivtion	OXA-48	-	ISKpn14	Tnp1999.2	-	IncL	-	-	Plasmid	-	-	-	-	-	Mnasour et al 2017
Tunisia	2015-2016	Human	K. pneumoniae P14	ST101	mgrb inactivtion	OXA-48	-	ISKpn14	Tnp1999.2	-	IncL	-	-	Plasmid	-	-	-	-	-	Mnasour et al 2017
Tunisia	2015-2016	Human	K. pneumoniae P17	ST101	mgrb inactivtion	OXA-48	-	ISKpn14	Tnp1999.2	-	IncL	-	-	Plasmid	-	-	-	-	-	Mnasour et al 2017
Tunisia	2015-2016	Human	K. pneumoniae P19	ST101	mgrb inactivtion	OXA-48	-	ISKpn14	Tnp1999.2	-	IncL	-	-	Plasmid	-	-	-	-	-	Mnasour et al 2017
Tunisia	2015-2016	Human	K. pneumoniae P23	ST101	mgrb inactivtion	OXA-48	-	ISKpn14	Tnp1999.2	-	IncL	-	-	Plasmid	-	-	-	-	-	Mnasour et al 2017
Brazil	2013	Human	K. pneumoniae KPR1	ST423	mgrB Inactivation	blaKPC-2	blaTEM-1, blaSHV-11, aadA, dfrA12	IS5, Class1 integron	-	-	-	-	-	-	-	-	-	KY199532	-	Da Silva et al 2018
Brazil	2013	Human	K. pneumoniae KPR2	ST423	mgrB Inactivation	blaKPC-2	blaTEM-1, blaSHV-11, aadA, dfrA13	IS5, Class1 integron	-	-	-	-	-	-	-	-	-	KY199532	-	Da Silva et al 2018
Brazil	2014	Human	K. pneumoniae 3111F	ST437	mcr-1	blaNDM-2, blaOXA-1	aph(3′)-Ia, ac(3)-Iid, ac(6′)Ib-c, blaSHV11, blaCTX-M15, blaTEM-1 , oqxB, oqxA, fosA, mph(A), catB3, (tet(A), tet (B), sul1, dfrA30	ISApl1 insertion	-	IncX4	IncFIB	-	Plasmid	Plasmid	-	-	HOE00000000	NHOE00000000	-	Dalmolin et al, 2018
Brazil	2014	Huamn	E. hormaechei subsp. Xiangfangensis Ec61	ST451	mcr-9	BKC-2	blaACT-16*, blaBKC-1*, blaSHV-5, sul1, 113 sul2, fosA2, aac(6')-Ib3, aadA1, aph(3')-VIa, aac(6')-Ib-cr, and tetD	IS903, IS903B, IS26, IS1	ISKpn23	IncFIB	IncQ1	-	Plasmid	Plasmid	Conjugative	-	-	-	NG_048710.1	Martins et al 2020
Brazil	2016	Huamn	K. pneumoniae CrB8i	ST258	phoQ, CrrB mutation	KPC-2. OXA-1	aac(6’)-Ib-cr, aac(3’)-IId, aph(3’)-Ia, aadA2, aph(3’)-Ib, aph(6’)-Id, bla TEM-1B , bla SHV-182 , bla CTX-M-14 , oqxA, oqxB, fosA, mph(A), erm(42), catA1, catB3, sul1, sul2 tet(A), tet(D), dfrA12	-	-	-	-	-	-	-	-	-	-	-	-	Longo et al 2019 Inc groups not specific/clear
Brazil	2016	Huamn	K. pneumoniae CrB9i	ST258	pmrB, phoQ, CrrB	KPC-2	aph(3’)-Ia, aadA2, aph(3’)-Ib, aph(6’)-Id, bla TEM-1B , bla SHV-182 , bla CTX-M-14 , oqxA, oqxB, fosA, mph(A), erm(42), catA1, catB3, sul1, sul2, dfrA12	-	-	-	-	-	-	-	-	-	-	-	-	Longo et al 2019
Brazil	2016	Huamn	K. pneumoniae CrB11ii	ST437	mgrb inactivtion	KPC-2. OXA-1	aac(6’)-Ib-cr, aph(3’)-Ia, aph(3’)-Ib, aph(6’)-Id, bla TEM-1B , bla SHV-182 , bla CTX-M-14 , oqxA, oqxB, fosA, mph(A), , catB3, sul1, tet(A), tet(D), dfrA30	ISKpn25	-	-	-	-	-	-	-	-	-	-	-	Longo et al 2019
Brazil	2016	Huamn	K. pneumoniae CrB10i	ST437	mgrb inactivtion	OXA-1	aac(6’)-Ib-cr,armAbla TEM-1B , bla SHV-182 , bla CTX-M-14 , oqxA, oqxB, qnrA1, ARR-3, fosA, mph(A), erm(42), catA1, catB3, sul1, dfrA30	IS903	-	-	-	-	-	-	-	-	-	-	-	Longo et al 2019
Brazil	2016	Huamn	K. pneumoniae CrB11iii	ST15	mgrb inactivtion	KPC-2. OXA-1	aac(6’)-Ib-cr, aac(3’)-IId, aph(3’)-Ia, aadA2,aph(6’)-Id, bla TEM-1B , bla SHV-182 , bla CTX-M-14 , oqxA, oqxB, fosA, mph(A), erm(B), catB3, sul1, tet(A), dfrA12	IS5-like	-	-	-	-	-	-	-	-	-	-	-	Longo et al 2019
Brazil	2016	Huamn	K. pneumoniae CrB6i	ST15	mgrb inactivtion	KPC-2. OXA-1	aac(6’)-Ib-cr, aac(3’)-IId, aph(3’)-Ia, aadA2, aph(3’)-Ib, aph(6’)-Id, bla TEM-1B , bla SHV-182 , bla CTX-M-14 , fosA, mph(A), ARR-3, catA1, catB3, sul1, sul2 dfrA12	IS5-like	-	-	-	-	-	-	-	-	-	-	-	Longo et al 2019
Brazil	2016	Huamn	K. pneumoniae CrB13i	ST152	mgrb inactivtion	KPC-2. OXA-1	aac(6’)-Ib-cr, aac(3’)-IId, aph(3’)-Ia, aadA2, aph(3’)-Ib, aph(6’)-Id, bla TEM-1B , bla SHV-182 , bla CTX-M-14 , oqxA, oqxB, fosA, mph(A), erm(42), catA1, catB3, sul1, sul2 tet(A), tet(D), dfrA12	Deletion	-	-	-	-	-	-	-	-	-	-	-	Longo et al 2019
Brazil	2016	Huamn	K. pneumoniae CrB15i	ST152	mgrb inactivtion	OXA-1	aac(6’)-Ib-cr, aac(3’)-IId, aph(3’)-Ia, aadA2, aph(3’)-Ib, aph(6’)-Id, bla TEM-1B , bla SHV-182 , bla CTX-M-14 , oqxA, oqxB, qnrB6, ARR-3,fosA, mph(A), catA1, catB3, sul1, sul2, dfrA12	Deletion	-	-	-	-	-	-	-	-	-	-	-	Longo et al 2019
Brazil	2016	Huamn	K. pneumoniae CrB5ii	ST152	mgrb inactivtion	OXA-1	aac(6’)-Ib-cr, aac(3’)-IId, aph(3’)-Ia, aadA2, aph(3’)-Ib, aph(6’)-Id, bla TEM-1B , bla SHV-182 , bla CTX-M-14 , fosA, mph(A), qnrB6, ARR-3, catA1, catB3, sul1, sul2, dfrA12	Deletion	-	-	-	-	-	-	-	-	-	-	-	Longo et al 2019
Brazil	2015	-	X22 K. pneumoniae	-	ND	KPC	-	-	-	-	-	-	-	-	-	-	-	-	-	Ferreira et al 2018
Brazil	2015	Human	K. pneumoniae 40KPC	ST11	mgrb inactivtion	KPC	-	ISEcp1	-	-	-	-	-	-	-	-	NIRG00000000	-	-	Ferreira et al 2018B
Brazil	-	Human	K. pneumoniae Kp1.1	-	mgrb inactivtion	KPC-2	-	IS1	-	-	-	-	-	-	-	-	-	-	-	Zavascki et al 2017
Brazil	-	Human	K. pneumoniae Kp1.2	-	mgrb inactivtion	KPC-2	-	IS1	-	-	-	-	-	-	-	-	-	-	-	Zavascki et al 2017
France	2016	Human	E.coli WI2	ST1288	mcr-1	blaKPC-28, blaOXA-48	strA, strB, folP, tetBDR	-	Insertion seq. IS1R	IncX4	IncL	-	Plasmid	Plasmid	-	-	GCA_900174635	CP015977	YK282958	Beyrouthy et al, 2017
France	-	Human	K. pneumoniae MAH-3	ST156	mgrB Inactivation	blaOXA-48	CTX-M-15, aac(3)-Iia, aph(3')-Ia, blaSHV-28, oqxA, oqxB, fosA3, catA1, tet(A), dfrA30	-	-	-	IncL	ColRNAI, ColpVC, IncFIB, IncFII	Plasmid	Plasmid	Conjugative	Conjugative	-	-	-	Pillonel et al, 2018
France	2014	Human	K. pneumoniae 32	-	mgrb inactivtion	OXA-48	aac(6’)-Ib-cr, aph(3’)-Ia, sulI, tet	IS102-like	-	-	-	-	-	-	-	-	-	-	-	Jayol et al 2016
France	2014	Human	K. pneumoniae 33	-	mgrb inactivtion	OXA-48	aac(6’)-Ib-cr, aph(3’)-Ia, sulI, fosA, tet	IS1R	-	-	-	-	-	-	-	-	-	-	-	Jayol et al 2016
France	2014	Human	K. pneumoniae 35	-	mgrb inactivtion	OXA-48	fosA	-	-	-	-	-	-	-	-	-	-	-	-	Khalifa et al 2020
France	2015-2017	Human	E. cloacae	ST820	ND	IMI-1	-	-	-	-	-	-	-	-	-	-	-	-	-	Miltegen et al 2018
France	-	-	K. pneumoniae 20.70	-	CrrB mutation	blaNDM-1	-	-	-	-	-	-	-	-	-	-	-	-	-	Jayol et al, 2017
Singapore	-	Human	X4 E. coli	-	mcr-1	NDM-1	-	-	-	-	-	-	-	-	-	-	-	-	-	Chew et al 2017
Singapore	-	Human	X1 E. coli	-	mcr-1	OXA-48	-	-	-	-	-	-	-	-	-	-	-	-	-	Chew et al 2017
Singapore	-	Human	X9 E. coli	-	mcr-1	KPC	-	-	-	-	-	-	-	-	-	-	-	-	-	Chew et al 2017
Argentina	2014	Human	E.coli M17386	-	mcr-1	blaNDM-1	-	-	-	IncI2	-	-	Plasmid	Plasmid	Conjugative	Conjugative	-	KY471309	-	Martino et al 2019
Argentina	2016	Human	C. amalonaticus M21015	-	mcr-1.5	blaNDM-1	blaCMY-6, blaTEM-1B, blaSED-1,rmtC, aadA1 , aadA2, aacA4, aph(3')-Ia, floR, cmlA1, sul1 , sul2 , sul3, dfrA12	-	ISApI1, Tn125	IncI2	Type1 IncC2	-	Plasmid	Plasmid	Conjugative	Conjugative	-	KY471308	KF992018	Faccone et al 2019
Argentina	2015	Human	X3 K. pneumoniae	-	mgrb inactivtion	KPC-3	-	-	Tn4401		-	-	-	-	-	-	-	-	-	Cejas et al 2019
Argentina	2016	Human	X6 K. pneumoniae	-	mgrb inactivtion	KPC-3	-	-	Tn3-ISkpn8		-	-	-	-	-	-	-	-	-	Cejas et al 2019
Argentina	2017	Human	X2 K. pneumoniae	-	mgrb inactivtion	KPC-3	-	-	Tn3-ISkpn8 & Tn4401		-	-	-	-	-	-	-	-	-	Cejas et al 2019
Venezuela	2015	Human	E. coli BB1290	ST19	mcr-1	blaNDM-1	-	-	-	IncHI2	-	-	-	-	-	-	-	-	-	Li X et al., 2018
Venezuela	2015	Human	E.coli BB1290	ST19	mcr-1	blaNDM-1 , blaOXA-1	blaTEM-1, blaACT-15, blaCTX-M-15, aadA5, aph(3=)-IIa, aacA4, aac(3)-IIa, strA, aadA15, strB, aac(6=)-Ib-cr, qnrB1, mph(A) erm(B), catB3, catA1, floR, sul1, sul2, sul3, dfrA1, dfrA12, dfrA14,dfrA17, and tet(B)	-		IncI2	-	IncHI2, IncHI2A, ColBS512, IncFII	Plasmid	Conjugative	-	-	SRR3745274	-	-	Delgado-Blas et al, 2016
Germany	2014	Human	E. coli NRZ14408	ST362	mcr-1	blaKPC-2	-	-	-	IncI2	-	-	-	-	-	-	-	-	-	Li X et al., 2018
Germany	2017	Environment	E.coli 3w-4	-	mcr-1	blaOXA-1	blaCTX-M-1, blaTEM-1, tet(B), catB3, aadA17, aac(60)Ib-cr, lnu(F)	-	-	IncX4	-	-	-	-	-	-	-	-	-	Falgenhauer et al, 2019
Germany	-	Human	E.coli NR214408	ST362	mcr-1	blaKPC-2	-	-	-	IncHI2	-	-	Plasmid	-	Conjugative	-	-	-	-	Falgenhauer et al 2016
Germany	2018-2019	Environment	E. cloacae	-	mcr-1	OXA-48	-	-	-	-	-	-	-	-	-	-	-	-	-	Schags et al 2020
Germany	2018-2019	Environment	E. coli	-	mcr-1	OXA-48, VIM-1	-	-	-	-	-	-	-	-	-	-	-	-	-	Schags et al 2020
Germany	2018-2019	Environment	E. coli	-	mcr-1	OXA-48	-	-	-	-	-	-	-	-	-	-	-	-	-	Schags et al 2020
Germany	2018-2019	Environment	E. coli	-	mcr-1	OXA-48	-	-	-	-	-	-	-	-	-	-	-	-	-	Schags et al 2020
Germany	-	Human	K. oxycota	-	mgrb inactivtion	VIM-1	-	IS5-like	-	-	-	-	-	-	-	-	-	LC000627, KY010412	-	Simon et al 2017
Russia, Moscow	2012-2017	Human	K. pneumoniae	ST307	mgrb inactivtion	OXA-48	-	MITEKpn1	-	-	-	-	-	-	-	-	-	-	-	Shamina et al 2019
Russia, Moscow	-	Human	E. coli Eco-5571	ST31	mcr-1	NDM-1	aac(6’)-Ib3, aac(3)-IId, rmtC, blaCTX-M-15, blaTEM-1b, blaCMY-6, catA1, sul1, tet(A), dfrA12, dfrA17, aadA2, aadA5, CatA1, mdf(A)	-	-	IncI2	IncC	IncFIB, IncFII	Plasmid	Plasmid	-	-	-	MT119279	MT119280	Sullia et al 2020
Albania	2018	Human	K. pneumoniae	ST15	pmrB mutation	NDM-1	blaCMY-6, blaCTX-M-15, blaSHV-28, rmtC, aac(6')-Ib3, oqxA, oqxB, aac(6')-Ib-cr, fosA, sul1,	-	-	-	IncA/C2	-	-	Plasmid	-	-	-	-	-	Tafaj et al 2018
Albania	2018	Human	K. pneumoniae	ST15	pmrB mutation	NDM-1	blaCMY-6, blaCTX-M-15, blaSHV-28, rmtC, aac(6')-Ib3, oqxA, oqxB, aac(6')-Ib-cr, fosA, sul1,	-	-	-	IncFIB	-	-	Plasmid	-	-	-	-	-	Tafaj et al 2018
Algeria	2016	Human	K. pneumoniae M5	ST101	mgrb inactivtion	OXA-48	SHV-106, CTX-M-15, TEM-183	IS903B	-	-	-	-	-	-	-	-	-	-	-	Yousofi et al 2018
Algeria	2016	Human	K. pneumoniae M6	ST101	pmrA&B mutation	OXA-48	SHV-106, CTX-M-15, TEM-183	IS903B	-	-	-	-	-	-	-	-	-	-	-	Yousofi et al 2018
Algeria	2016	Human	K. pneumoniae M7	ST101	pmrB mutation	OXA-48	SHV-106, CTX-M-15, TEM-183	IS903B	-	-	-	-	-	-	-	-	-	-	-	Yousofi et al 2018
Switzerland	2015	Human	E. coli KRI	CC23	mcr-1	VIM-1	-	-	-	-	-	-	-	-	-	-	-	-	-	Li X et al., 2018
Switzerland	2015	Human	E.coli KR1	-	mcr-1	blaVIM-1	-	-	-	-	-	-	Plasmid	Plasmid	-	-	-	-	-	Poirel et al, 2016
Canada	2011	Human	E. coli GN775	-	mcr-1	blaOXA-48	-	-	-	IncHI2	-	-	-	-	-	-	-	-	-	Li X et al., 2018
Colombia	2012-2014	Human	X19 K. pneumoniae	ST512	mgrb inactivtion	KPC-3	-	ISKpn25	-	-	-	-	-	-	-	-	MSZG00000000, MSZL00000000, MSZM00000000, MSZH00000000	-	-	Cienfuegos-Gallet et al 17
Colombia	2012-2015	Human	K. pneumoniae	ST512	mgrb inactivtion	KPC-2	armA, aac(6’)-Ib-cr, aac(3’)-IId, aph(3’)-Ia, aadA2, aph(3’)-Ib, aph(6’)-Id, tet	ISKpn26	-	-	-	-	-	-	-	-	-	-	-	Cienfuegos-Gallet et al 17
Colombia	2012-2015	Human	K. pneumoniae	ST14	mgrb inactivtion	KPC-2	aac(6’)-Ib-cr, aph(3’)-Ia, tet	Stop codon	-	-	-	-	-	-	-	-	-	-	-	Cienfuegos-Gallet et al 17
Colombia	2012-2016	Human	K. pneumoniae	ST868	mgrb inactivtion	KPC-3	armA, aac(6’)-Ib-cr, aac(3’)-IId, aph(3’)-Ia, aadA2, aph(3’)-Ib, aph(6’)-Id, tet	IS5-like	-	-	-	-	-	-	-	-	-	-	-	Cienfuegos-Gallet et al 17
Colombia	2012-2017	Human	K. pneumoniae	ST512	mgrb inactivtion	KPC-3	armA, aph(3’)-Ia, tet	IS5-like	-	-	-	-	-	-	-	-	-	-	-	Cienfuegos-Gallet et al 17
Colombia	-	-	K. pneumoniae C7	-	CrrB mutation	blaKPC-2	-		-	-	-	-	-	-	-	-	-	-	-	Jayol et al, 2017
Egypt	2015	Human	A. baumannii A119	-	pmrCAB	OXA-51, OXA-23	-	-	-	-	-	-	-	-	-	-	-	-	-	Abudalzahra et al 18
Egypt	2015	Human	A. baumannii A1k0	-	pmrCAB	OXA-51, OXA-24	-	-	-	-	-	-	-	-	-	-	-	-	-	Abudalzahra et al 18
Egypt	2015	Human	A. baumannii R2	ST2	pmrCB	OXA-23, OXA-66	-	-	-	-	-	-	-	-	-	-	-	-	-	Fam et al 2020
Egypt	2015	Human	A. baumannii R11	ST2	pmrCB	OXA-23, OXA-66	-	-	-	-	-	-	-	-	-	-	-	-	-	Fam et al 2020
Egypt	2015	Human	A. baumannii R13	ST2	pmrC	NDM-1, OXA-66	-	-	-	-	-	-	-	-	-	-	-	-	-	Fam et al 2020
Egypt	2015	Human	A. baumannii R14	ST570	pmrCAB	OXA-23, OXA-66	-	-	-	-	-	-	-	-	-	-	-	-	-	Fam et al 2020
Egypt	2015	Human	A. baumannii R18	ST2	pmrC	OXA-23, OXA-66	-	-	-	-	-	-	-	-	-	-	-	-	-	Fam et al 2020
Egypt	2015	Human	A. baumannii R41	ST158	pmrC	NDM-1, OXA-23, OXA-66	-	-	-	-	-	-	-	-	-	-	-	-	-	Fam et al 2020
Egypt	2015	Human	A. baumannii R45	ST2	pmrC	OXA-23, OXA-66	-	-	-	-	-	-	-	-	-	-	-	-	-	Fam et al 2020
Egypt	2017	Animal	E. hormaechei MS37	ST279	mcr-9	VIM-1	sul1, DaadA22, dfrA1, fosA, blaACT-16, blaVIM-1, tet(A), aac(6’)-Ib-cr, aac(6’)-Il,			IncHI2	IncHI2	-			Conjugative	Conjugative	-	-	-	Sadek et al 2020
Egypt	-	Human	E.coli	ST11	mcr-1	blaOXA-48	-	-	-	-	-	-	-	-	-	-	-	-	-	Zafer et al 2019
Italy	2016	Human	E.coli IHIT31346	ST641	mcr-1	blaOxa-181	armA, qnrS1, floR, cmlA1, sul1, sul3, tet(A), tet(M), dfrA12, dfrA17blaTEM-1B, aph(4)-Ia, aph(3′)-Ia, aadA1, aadA2, aadA5, aac(3)-IVa,	-	-	IncX4	IncX3	IncI1, IncR, IncFII, IncFIB, ColKP3	Plasmid	Plasmid	Conjugative	Conjugative	-	KX894453	KX894452	Pulss et al, 2017
Italy	2014	Human	K. pneumoniae KP-6884	ST512	mcr-1.2	blaKPC-3	blaTEM-1, blaSHV-11, aadA2, aadA5, aacA4, aacC2d, sul1, dfrA17	-	-	IncX4	IncX3	ColE, IncFIA-FIB, 90 IncFII-FIB,	Plasmid	-	Conjugative	-	LXQO00000000	KU761327	-	Di Pilato et al, 2016
Italy	2015	-	K. pneumoniae KKBO-1	ST258	mgrb inactivtion	KPC-3	-	ISKpn18	-	-	-	-	-	-	-	-	-	-	-	Arena et al 16
Italy	2016	-	K. pneumoniae KK207	ST259	mgrb inactivtion	KPC-2	-	IS5-like	-	-	-	-	-	-	-	-	-	-	-	Arena et al 16
Italy	-	Human	K. pneumoniae kpM01	ST512	mgrb inactivtion	KPC-2	aac(6’)-Ib-cr, oqxA&B, aadA2, aph(3')-lb, aac(6')-Ib, SHV-12, TEM-1, sul1 , dfrA12, mph(A), cat1													Gentile e al 2020
Italy	-	Human	K. pneumoniae kpM02	ST512	mgrb inactivtion	KPC-2	aac(6’)-Ib-cr, oqxA&B, aadA2, aph(3')-lb, aac(6')-Ib, SHV-12, TEM-1, sul1 , dfrA12, mph(A), cat1													Gentile e al 2020
Italy	-	Human	K. pneumoniae kpM08	ST512	mgrb inactivtion	KPC-2	aac(6’)-Ib-cr, oqxA&B, aadA2, aph(3')-lb, aac(6')-Ib, SHV-12, TEM-1, sul1 , dfrA12, mph(A), cat1													Gentile e al 2020
Italy	-	Human	K. pneumoniae kpM09	ST512	mgrb inactivtion	KPC-2	aac(6’)-Ib-cr, oqxA&B, aadA2, aph(3')-lb, aac(6')-Ib, SHV-12, TEM-1, sul1 , dfrA12, mph(A), cat1													Gentile e al 2020
Italy	-	Human	K. pneumoniae kpM10	ST512	mgrb inactivtion	KPC-2	aac(6’)-Ib-cr, oqxA&B, aadA2, aph(3')-lb, aac(6')-Ib, SHV-12, TEM-1, sul1 , dfrA12, mph(A), cat1													Gentile e al 2020
Italy	-	Human	K. pneumoniae kpM14	ST512	mgrb&pmrC	KPC-2	aac(6’)-Ib-cr, oqxA&B, aadA2, aac(6')-Ib, TEM-1, sul1 ,cat1													Gentile e al 2020
Italy	-	Human	K. pneumoniae kpM17	ST512	mgrb inactivtion	KPC-2	aac(6’)-Ib-cr, oqxA&B, aadA2, aac(6')-Ib, TEM-1, sul1 ,cat1													Gentile e al 2020
Italy	-	Human	K. pneumoniae kpM20	ST512	mgrb inactivtion	KPC-2	aac(6’)-Ib-cr, oqxA&B, aadA2, aac(6')-Ib, TEM-1, sul1 ,cat1													Gentile e al 2020
Italy	-	Human	K. pneumoniae kpM21	ST512	mgrb inactivtion	KPC-2	aac(6’)-Ib-cr, oqxA&B, aadA2, aac(6')-Ib, TEM-1, sul1 ,cat1													Gentile e al 2020
Italy	-	Human	K. pneumoniae kpM22	ST512	mgrb inactivtion	KPC-2	aac(6’)-Ib-cr, oqxA&B, aadA2, aac(6')-Ib, TEM-1, sul1 ,cat1													Gentile e al 2020
Italy	-	Human	K. pneumoniae kpM33	ST512	mgrb inactivtion	KPC-2	-													Gentile e al 2020
Italy	-	Human	K. pneumoniae kpM26	ST512	mgrb inactivtion	KPC-2	aac(6’)-Ib-cr, oqxA&B, aadA2, aph(3')-la, aac(6')-Ib, TEM-1, sul1 , dfrA12, mph(A), cat1													Gentile e al 2020
Italy	-	Human	K. pneumoniae kpM76	ST512	mgrb inactivtion	KPC-2	-													Gentile e al 2020
Italy	-	Human	E. cloacae ENCL_3849	ST382	mcr-9.2	VIM-1	qnrA1, aac(60)-lb3, ant(20’)-la, tet(A), blaCTX-M-9, blaSHV-12, qnrS1, aac(60)-lb3, aadA1, sul1, dfrA14, catB2, fosA, blaACT-5	-	-	IncHI2	IncN	-	Plasmid	Plasmid	Conjugative	Conjugative	-	-	-	Marchetti et al 2021
Italy	-	Human	E. kobei IB2020	ST54	mcr-4.3, mcr-9	VIM-1	aadA2b , sul1 , dfrA16, aac(60)-lb-cr, aac(60)-lb3, qnrS2, fosA, blaACT-9	-	-	ColE	IncA	-	Plasmid, chromosome	Plasmid	Non-conjugative	Non-conjugative	-	-	-	Marchetti et al 2021
Belgium		-	K. pneumoniae GCA900507825	ST416	mcr-9	blaOXA-48	-	IS903, IS1 or a cupin fold metalloprotein, wbuC	-	-	-	-	-	-	-	-	-	-	-	Wang Y et al 2020
Beligium	2015	-	E.coli	-	mcr-1	blaOXA-48	-	-	-	-	-	-	Plasmid	-	-	-	-	-	-	Huang et al 2017
Belgium	2017	Human	K. pneumoniae	ST15	mgrb inactivtion	OXA-48	-	IS903B	-	-	-	-	-	-	-	-	-	-	-	Matheoussen et al 201
Solvenia		-	K. pneumoniae GCA900503035	ST461	mcr-9	blaVIM-1	-	IS903, IS1 or a cupin fold metalloprotein, wbuC	-	-	-	-	-	-	-	-	-	-	-	Wang Y et al 2020
Lebonon	2017	Human	K. pneumoniae Kp-2	ST383	pmrB&phoQ	OXA-48	SHV-145 TEM-135 CTX-M-15 CTX-M-14	-	-	-	-	-	-	-	-	-	-	-	-	Dagher et al 2019
Lebonon	2017	Human	K. pneumoniae Kp-4	ST383	mgrb inactivtion	NDM-5, OXA-48	SHV-145 TEM-135 CTX-M-15 CTX-M-14	-	-	-	-	-	-	-	-	-	-	-	-	Dagher et al 2019
Serbia	2015	Human	K. pneumoniae K5		mgrb inactivtion	OXA-48	blaCTX-M-15	-	-	-	-	-	-	-	-	-	-	-	-	Novovivic et al 2019
Serbia	2015	Human	K. pneumoniae 11070		mgrb inactivtion	OXA-48	blaCTX-M-15	ISKpn26	-	-	-	-	-	-	-	-	-	-	-	Novovivic et al 2019
Serbia	2013-2017	Human	X45 K. pneumoniae isolates		mgrb inactivtion	OXA-48	-	-	Tn637, IS26	-	IncL/M	-	-	Plasmid	-	Conjugative	-	-	-	Palmieri et al 2020
Serbia	2016	Animal	A. baumannii	ST1	mgrb inactivtion	OXA-48, OXA-72	-	-	-	-	-	-	-	-	-	-	-	-	-	Misic et al 2018
Serbia		-	K. pneumoniae GCA900503465	ST274	mcr-9	blaNDM-1	-	IS903, IS1 or a cupin fold metalloprotein, wbuC	-	-	-	-	-	-	-	-	-	-	-	Wang Y et al 2020
Bulgaria	2016	Human	K. pneumoniae 1	ST258	mgrb inactivtion	KPC-2	SHV-5, TEM-1	-	-	-	-	-	-	-	-	-	-	-	-	Savov et al 2017
Bulgaria	2016	Human	K. pneumoniae 2	ST258	mgrb inactivtion	KPC-2	SHV-5, TEM-1	-	-	-	-	-	-	-	-	-	-	-	-	Savov et al 2017
Bulgaria	2016	Human	K. pneumoniae 3	ST258	mgrb inactivtion	KPC-2	SHV-5, TEM-1	-	-	-	-	-	-	-	-	-	-	-	-	Savov et al 2017
Bulgaria	2016	Human	K. pneumoniae 4	ST258	mgrb inactivtion	KPC-2	SHV-5, TEM-1	-	-	-	-	-	-	-	-	-	-	-	-	Savov et al 2017
Romania		-	K. pneumoniae GCA900503275	ST16	mcr-9	blaNDM-1	-	IS903, IS1 or a cupin fold metalloprotein, wbuC	-	-	-	-	-	-	-	-	-	-	-	Wang Y et al 2020
Denmark		-	K. pneumoniae GCA900502615	ST1890	mcr-9	blaNDM-1	-	IS903, IS1 or a cupin fold metalloprotein, wbuC	-	-	-	-	-	-	-	-	-	-	-	Wang Y et al 2020
Thailand	2017	Human	K. pneumoniae QS17-0029	ST16	mcr-1	blaNDM-1, blaOXA-232, blaOXA-9	ant(3'')-IA (aadA2), sul1, tet(B), dfrA12, tet(B), dfrA12, blaCTX-M-15, blaTEM-1A, aac(6')1b C (aacA4), blaSHV-1, fosA, oqxA, oqxB			IncX4	IncFII	ColKp3, IncF1b, ColRNA1	Plasmid	Plasmid	Conjugative	Conjugative	MRSN479404	CP024038- CP024044	-	Srijan et al, 2018
South Africa	-	-	K. pneumoniae Af44b	-	CrrB mutation	blaOXA-81	-		-	-	-	-	-	-	-	-	-	-	-	Jayol et al, 2017
Taiwan	2015	Human	E.coli ECRE51	ST617	mcr-1	blaNDM-9	blaCTX-M-65, aadA2, dfrA12, floR, fosA, sul1		-	IncI2	-	-	-	-	-	-	CP021175 (chromo), CP021176 (plas), CP021177 (plas)	-	-	Lin et al 2019
Moroco, Europe	2018	Human	K. pneumoniae 186G1	ST967	mcr-8	blaSCO-1	TEM-1, bla SHV-27, aac(3)-IIa, aadA1, dfrA14, dfrA15, qnrS1, catA1, tet(A), sul1	-	-	-	-	-	-	-	-	-	WXZN0 0 0 0 0 0 0 0)	-	CP037442 (SCO-1)	Bonin et al 2020
Nepal	-	Animal	X8 E. coli isolates	-	mcr-1	OXA-48	-	-	-	-	-	-	-	-	-	-	-	-	-	Mutkan et al 2020

### Sheet: B. SourceVScountry
Analysis of Variance Results								Japan	China	Vietnem	Italy	France	USA	Brazil	Germany	Egypt	Argentina	Belgium	Turkey	Korea	Iran	India	Libya	Russia	Serbia	United Arab	Greece	Venenzuela	Denmark	Slovenia	Romania	Switzerland	Colombia	South Africa	Thailand	Portugal	Taiwan	Tunisia	Canada	Montenegro	Israel	Spain	Pakistan	Singapore	Bulgaria	Lebanon	Morocco	Nepal	Algeria	Albania
F-statistic value = 1.57277							Human	9	64	6	18	7	15	16	3	10	12	1	74	44	61	44	12	2	47	9	21	2	0	0	0	2	23	0	1	26	1	7	1	0	3	0	7	14	4	2	1	0	3	2
P-value = 0.02989							Animal	4	60	0	1	0	1	0	0	1	0	0	0	0	0	0	0	0	1	0	0	0	0	0	0	0	0	0	0	0	0	0	0	0	0	0	0	0	0	0	0	8	0	0
Data Summary							Environment	0	45	0	0	0	0	0	5	0	0	0	0	0	0	0	0	0	0	0	0	0	0	0	0	0	0	0	0	0	0	0	0	0	0	0	0	0	0	0	0	0	0	0
Groups	N	Mean	Std. Dev.	Std. Error			Not detected	2	2	0	0	0	2	22	0	0	0	2	0	0	5	0	0	0	1	21	99	0	1	1	1	0	1	1	0	0	0	0	0	10	0	7	0	0	0	0	0	0	0	0
Group 1	4	3.75	3.8622	1.9311
Group 2	4	42.75	28.3711	14.1855
Group 3	4	1.5	3	1.5
Group 4	4	4.75	8.8459	4.423
Group 5	4	1.75	3.5	1.75
Group 6	4	4.5	7.0475	3.5237
Group 7	4	9.5	11.2398	5.6199
Group 8	4	2	2.4495	1.2247
Group 9	4	2.75	4.8563	2.4281
Group 10	4	3	6	3
Group 11	4	0.75	0.9574	0.4787
Group 12	4	18.5	37	18.5
Group 13	4	11	22	11
Group 14	4	16.5	29.7602	14.8801
Group 15	4	11	22	11
Group 16	4	3	6	3
Group 17	4	0.5	1	0.5
Group 18	4	12.25	23.1715	11.5857
Group 19	4	7.5	9.9499	4.9749
Group 20	4	30	47.0532	23.5266
Group 21	4	0.5	1	0.5
Group 22	4	0.25	0.5	0.25
Group 23	4	0.25	0.5	0.25
Group 24	4	0.25	0.5	0.25
Group 25	4	0.5	1	0.5
Group 26	4	6	11.3431	5.6716
Group 27	4	0.25	0.5	0.25
Group 28	4	0.25	0.5	0.25
Group 29	4	6.5	13	6.5
Group 30	4	0.25	0.5	0.25
Group 31	4	1.75	3.5	1.75
Group 32	4	0.25	0.5	0.25
Group 33	4	2.5	5	2.5
Group 34	4	0.75	1.5	0.75
Group 35	4	1.75	3.5	1.75
Group 36	4	3.5	7	3.5
Group 37	4	1	2	1
Group 38	4	0.5	1	0.5
Group 39	4	0.25	0.5	0.25
Group 40	4	2	4	2
Group 41	4	0.75	1.5	0.75
Group 42	4	0.5	1	0.5
ANOVA Summary
Source	Degrees of Freedom	Sum of Squares	Mean Square	F-Stat	P-Value
	DF	SS	MS
Between Groups	41	11819.0298	288.269	1.5728	0.0299
Within Groups	126	23094.2835	183.288
Total:	167	34913.3133
One-Way ANOVA [Average ± Standard Deviation]Grou…Grou…Grou…Grou…Grou…Grou…Grou…Grou…Grou…Grou…Grou…Grou…Grou…Grou…-50050100
Group 1	-0.112	-0.112	7.612	7.612
Group 2	14.379	14.379	71.121	71.121
Group 3	-1.5	-1.5	4.5	4.5
Group 4	-4.096	-4.096	13.596	13.596
Group 5	-1.75	-1.75	5.25	5.25
Group 6	-2.548	-2.548	11.548	11.548
Group 7	-1.74	-1.74	20.74	20.74
Group 8	-0.45	-0.45	4.45	4.45
Group 9	-2.106	-2.106	7.606	7.606
Group 10	-3	-3	9	9
Group 11	-0.207	-0.207	1.707	1.707
Group 12	-18.5	-18.5	55.5	55.5
Group 13	-11	-11	33	33
Group 14	-13.26	-13.26	46.26	46.26
Group 15	-11	-11	33	33
Group 16	-3	-3	9	9
Group 17	-0.5	-0.5	1.5	1.5
Group 18	-10.922	-10.922	35.422	35.422
Group 19	-2.45	-2.45	17.45	17.45
Group 20	-17.053	-17.053	77.053	77.053
Group 21	-0.5	-0.5	1.5	1.5
Group 22	-0.25	-0.25	0.75	0.75
Group 23	-0.25	-0.25	0.75	0.75
Group 24	-0.25	-0.25	0.75	0.75
Group 25	-0.5	-0.5	1.5	1.5
Group 26	-5.343	-5.343	17.343	17.343
Group 27	-0.25	-0.25	0.75	0.75
Group 28	-0.25	-0.25	0.75	0.75
Group 29	-6.5	-6.5	19.5	19.5
Group 30	-0.25	-0.25	0.75	0.75
Group 31	-1.75	-1.75	5.25	5.25
Group 32	-0.25	-0.25	0.75	0.75
Group 33	-2.5	-2.5	7.5	7.5
Group 34	-0.75	-0.75	2.25	2.25
Group 35	-1.75	-1.75	5.25	5.25
Group 36	-3.5	-3.5	10.5	10.5
Group 37	-1	-1	3	3
Group 38	-0.5	-0.5	1.5	1.5
Group 39	-0.25	-0.25	0.75	0.75
Group 40	-2	-2	6	6
Group 41	-0.75	-0.75	2.25	2.25
Group 42	-0.5	-0.5	1.5	1.5
ANOVA Formulas
One-Way ANOVA Table
Source	Degrees of Freedom	Sum of Squares	Mean Square	F-Stat	P-Value
	DF	SS	MS
Between Groups	k − 1	SSB	MSB = SSB / (k − 1)	F = MSB / MSW	Right tail of
					F(k-1,N-k)
Within Groups	N − k	SSW	MSW = SSW / (N − k)
Total:	N − 1	SST = SSB+SSW
Between Groups Degrees of Freedom: DF = k − 1 , where k is the number of groups
Within Groups Degrees of Freedom: DF = N − k , where N is the total number of subjects
Total Degrees of Freedom: DF = N − 1
Sum of Squares Between Groups: SSB = Ski=1ni (xi − x)2 , where ni is the number of subjects in the i-th group
Sum of Squares Within Groups: SSW = Ski=1(ni − 1) Si2 , where Si is the standard deviation of the i-th group
Total Sum of Squares: SST = SSB + SSW
Mean Square Between Groups: MSB = SSB / (k − 1)
Mean Square Within Groups: MSW = SSW / (N − k)
F-Statistic (or F-ratio): F = MSB / MSW
https://goodcalculators.com/one-way-anova-calculator/
© 2015-2021 goodcalculators.com

### Sheet: C. SpeciesVScountry
	Japan	China	Vietnem	Italy	France	USA	Brazil	Germany	Egypt	Argentina	Belgium	Turkey	Korea	Iran	India	Libya	Russia	Serbia	United Arab	Greece	Venenzuela	Denmark	Slovenia	Romania	Switzerland	Colombia	South Africa	Thailand	Portugal	Taiwan	Tunisia	Canada	Motenegro	Israel	Spain	Pakistan	Singapore	Bulgaria	Lebanon	Morocco	Nepal	Algeria	Albania
E. coli	1	158	1	1	1	10	0	4	1	1	1	0	2	0	1	0	1	0	0	0	2	0	0	0	2	0	0	0	0	1	0	1	0	0	0	0	14	0	0	0	8	0	0
K. pneumoniae	2	8	4	16	5	5	37	0	0	11	2	63	0	50	30	6	1	47	30	120	0	1	1	2	0	24	1	1	26	0	7	0	10	3	7	7	0	4	2	1	0	3	2
P. aeroginosa	1	0	0	0	0	1	0	0	0	0	0	11	0	5	0	0	0	1	0	0	0	0	0	0	0	0	0	0	0	0	0	0	0	0	0	0	0	0	0	0	0	0	0
A. baumannii	1	0	0	0	0	0	0	0	9	0	0	0	42	11	0	6	0	0	0	0	0	0	0	0	0	0	0	0	0	0	0	0	0	0	0	0	0	0	0	0	0	0	0
E. asburaie	1	0	0	0	0	0	0	0	0	0	0	0	0	0	0	0	0	0	0	0	0	0	0	0	0	0	0	0	0	0	0	0	0	0	0	0	0	0	0	0	0	0	0
E. xiangfangesis	2	0	0	0	0	0	0	0	0	0	0	0	0	0	0	0	0	0	0	0	0	0	0	0	0	0	0	0	0	0	0	0	0	0	0	0	0	0	0	0	0	0	0
E. cloacae	1	3	1	1	1	1	0	1	0	0	0	0	0	0	13	0	0	0	0	0	0	0	0	0	0	0	0	0	0	0	0	0	0	0	0	0	0	0	0	0	0	0	0
E. hormaechi	4	0	0	0	0	1	1	0	1	0	0	0	0	0	0	0	0	0	0	0	0	0	0	0	0	0	0	0	0	0	0	0	0	0	0	0	0	0	0	0	0	0	0
E. roggenko	1	0	0	0	0	0	0	0	0	0	0	0	0	0	0	0	0	0	0	0	0	0	0	0	0	0	0	0	0	0	0	0	0	0	0	0	0	0	0	0	0	0	0
A.colistiniresistens	1	0	0	0	0	0	0	0	0	0	0	0	0	0	0	0	0	0	0	0	0	0	0	0	0	0	0	0	0	0	0	0	0	0	0	0	0	0	0	0	0	0	0
C. amalonaticus	0	0	0	0	0	0	0	0	0	1	0	0	0	0	0	0	0	0	0	0	0	0	0	0	0	0	0	0	0	0	0	0	0	0	0	0	0	0	0	0	0	0	0
E. kobei	0	0	0	1	0	0	0	0	0	0	0	0	0	0	0	0	0	0	0	0	0	0	0	0	0	0	0	0	0	0	0	0	0	0	0	0	0	0	0	0	0	0	0
C.sakazakii	0	2	0	0	0	0	0	0	0	0	0	0	0	0	0	0	0	0	0	0	0	0	0	0	0	0	0	0	0	0	0	0	0	0	0	0	0	0	0	0	0	0	0
K. oxycota	0	0	0	0	0	0	0	1	0	0	0	0	0	0	0	0	0	0	0	0	0	0	0	0	0	0	0	0	0	0	0	0	0	0	0	0	0	0	0	0	0	0	0
A. calcoaceticus- A.baumannii	0	0	0	0	0	0	0	0	0	0	0	0	0	0	0	0	0	0	0	0	0	0	0	0	0	0	0	0	0	0	0	0	0	0	0	0	0	0	0	0	0	0	0
One Way ANOVA Calculator
Analysis Of Variance, Tukey HSD test
1. H0 hypothesis
Since p-value<α, H0 is rejected.
Some of the groups' averages consider to be not equal.
In other words, the difference between the averages of some groups is big enough to be statistically significant.
2. P-value
p-value equals 0.00000, [p( x ≤ F ) = 1.000000 ]. This means that the chance of type1 error (rejecting a correct H0) is small: 0.000 (0.0%)
The smaller the p-value the stronger it support H1
3. The statistics
The test statistic F equals 11.287251, is not in the 95% critical value accepted range: [-∞ : 1.7075]
4. Effect size
The observed effect size f is large (0.50). That indicates that the magnitude of the difference between the averages is large.
The η2 equals 0.20. It means that the group explains 20.1% of the variance from the average (similar to R2 in the linear regression)

### Sheet: D. ARGsVScountry
	mcr	pmrA	pmrB	pmrC	phoP	phoQ	mgrB	CrrB	ND	NDM	OXA	KPC	VIM	IMP	IMI	BKC-2	blaSCO-1	GES-5
China	174	0	2	0	0	0	0	0	0	165	13	0	1	0	0	0	0	0
Vietnam	5	0	0	1	0	0	0	0	0	3	5	0	0	0	0	0	0	0
France	1	0	0	0	0	0	4	1	1	1	5	1	0	1	0	0	0	0
Turkey	3	11	0	0	11	0	35	0	11	26	64	0	0	0	0	0	0	0
Japan	9	0	0	0	0	0	4	0	2	1	5	0	4	6	1	0	0	1
Brazil	2	0	1	0	0	2	12	2	22	1	9	33	0	0	0	0	0	0
Egypt	2	3	5	8	0	0	0	0	0	2	18	0	1	0	0	0	0	0
Portugal	26	0	0	0	0	0	0	0	0	0	1	26	0	0	0	1	0	0
Germany	7	0	0	0	0	0	1	0	0	0	5	2	2	0	0	0	0	0
Belgium	2	0	0	0	0	0	1	0	0	0	3	0	0	0	0	0	0	0
Montenegro	10	0	0	0	0	0	0	0	0	10	0	0	0	0	0	0	0	0
Spain	7	0	0	0	0	0	0	0	0	7	1	0	0	0	0	0	0	0
Pakistan	0	0	4	0	0	0	3	0	0	4	11	0	0	0	0	0	0	0
Korea	1	0	2	1	0	0	42	0	0	1	42	1	0	0	0	0	0	0
Greece	0	0	0	0	0	0	84	1	2	14	7	62	17	0	0	0	0	0
India	1	0	1	0	3	14	14	0	28	12	41	3	0	0	0	0	0	0
Iran	0	0	0	0	0	0	0	0	67	18	72	0	0	3	0	0	0	0
Libya	0	0	0	0	0	0	11	0	1	6	12	0	0	0	0	0	0	0
United Arab Emirates	0	0	0	0	0	0	9	0	20	18	28	0	0	0	0	0	0	0
Switzerland	2	0	0	0	0	0	0	0	0	0	0	0	2	0	0	0	0	0
Argentina	2	0	0	0	0	0	11	0	0	2	0	11	0	0	0	0	0	0
Taiwan	1	0	0	0	0	0	0	0	0	1	0	0	0	0	0	0	0	0
USA	14	0	0	0	1	1	4	0	0	13	1	3	0	0	0	0	0	0
South Africa	0	0	0	0	0	0	0	1	0	0	1	0	0	0	0	0	0	0
Colombia	0	0	0	0	0	0	23	1	0	0	0	24	0	0	0	0	0	0
Canada	1	0	0	0	0	0	0	0	0	0	1	0	0	0	0	0	0	0
Thailand	1	0	0	0	0	0	0	0	0	1	2	0	0	0	0	0	0	0
Solvenia	1	0	0	0	0	0	0	0	0	0	0	0	1	0	0	0	0	0
Serbia	1	0	0	0	0	0	48	0	0	1	49	0	0	0	0	0	0	0
Romania	1	0	0	0	0	0	0	0	0	1	0	0	0	0	0	0	0	0
Denmark	1	0	0	0	0	0	0	0	0	1	0	0	0	0	0	0	0	0
Italy	5	0	0	1	0	0	15	0	0	0	1	16	2	0	0	0	0	0
Venenzuela	2	0	0	0	0	0	0	0	0	2	1	0	0	0	0	0	0	0
Singapore	14	0	0	0	0	0	0	0	0	4	1	9	0	0	0	0	0	0
Israel	0	0	0	0	0	0	3	0	0	2	0	1	0	0	0	0	0	0
Tunisia	0	0	0	0	0	0	7	0	0	1	6	0	0	0	0	0	0	0
Lebanon	0	0	1	0	0	1	1	0	0	1	2	0	0	0	0	0	0	0
Bulgaria	0	0	0	0	0	0	4	0	0	0	0	4	0	0	0	0	0	0
Russia	0	0	0	0	0	0	2	0	0	0	2	0	0	0	0	0	0	0
Albania	0	0	2	0	0	0	0	0	0	2	0	0	0	0	0	0	0	0
Algeria	0	1	1	0	0	0	1	0	0	0	3	0	0	0	0	0	0	0
Morocco	1	0	0	0	0	0	2	0	0	0	2	0	0	0	0	0	1	0
Nepal	8	0	0	0	0	0	0	0	0	0	8	0	0	0	0	0	0	0
F-statistic value = 4.01336
P-value = 0
Data Summary
Groups	N	Mean	Std. Dev.	Std. Error
Group 1	43	7.093	26.5553	4.0496
Group 2	43	0.3488	1.7305	0.2639
Group 3	43	0.4419	1.0758	0.1641
Group 4	43	0.2558	1.2362	0.1885
Group 5	43	0.3488	1.7305	0.2639
Group 6	43	0.4186	2.1518	0.3281
Group 7	43	7.9302	16.3334	2.4908
Group 8	43	0.1395	0.413	0.063
Group 9	43	3.5814	11.6869	1.7822
Group 10	43	7.4651	25.3164	3.8607
Group 11	43	9.814	17.5245	2.6725
Group 12	43	4.5581	11.7419	1.7906
Group 13	43	0.6977	2.6685	0.4069
Group 14	43	0.2326	1.0197	0.1555
Group 15	43	0.0233	0.1525	0.0233
Group 16	43	0.0233	0.1525	0.0233
Group 17	43	0.0233	0.1525	0.0233
Group 18	43	0.0233	0.1525	0.0233
ANOVA Summary
Source	Degrees of Freedom	Sum of Squares	Mean Square	F-Stat	P-Value
	DF	SS	MS
Between Groups	17	8400.1832	494.1284	4.0134	0
Within Groups	756	93079.4459	123.121
Total:	773	101479.6291

### Sheet: E. ARGvsSpecies
	mcr	pmrA	pmrB	pmrC	phoP	phoQ	mgrB	CrrB	ND	NDM	OXA	KPC	VIM	IMP	IMI	BKC-2	blaSCO-1	GES-5
E. coli	202	0	1	0	0	0	0	0	0	160	29	5	2	0	0	0	0	0
K. pneumoniae	91	2	11	1	3	17	270	6	113	80	249	187	27	1	0	0	1	0
P. aeroginosa	0	11	0	0	11	0	0	0	6	14	15	0	0	4	0	0	0	0
A. baumannii	0	3	5	9	0	0	49	0	11	2	89	0	0	0	0	0	0	0
E. asburaie	1	0	0	0	0	0	0	0	0	0	0	0	0	1	0	0	0	0
E. xiangfangesis	2	0	0	0	0	0	0	0	0	0	0	0	0	2	0	0	0	0
E. cloacae	4	0	0	1	1	1	0	0	2	2	2	0	0	0	3	0	0	0
E. hormaechi	6	0	0	0	0	0	0	0	0	0	0	0	6	0	0	1	0	0
E. roggenko	1	0	0	0	0	0	0	0	0	0	0	0	0	1	0	0	0	1
A.colistiniresistens	0	0	0	0	0	0	0	0	1	0	0	0	0	0	0	0	0	0
C. amalonaticus	1	0	0	0	0	0	0	0	0	1	0	0	0	0	0	0	0	0
E. kobei	1	0	0	0	0	0	0	0	0	0	0	0	1	0	0	0	0	0
C.sakazakii	2	0	0	0	0	0	0	0	0	2	0	0	0	0	0	0	0	0
K. oxycota	1	0	0	0	0	0	1	0	0	0	0	0	1	0	0	0	0	0
A. calcoaceticus- A.baumannii	0	0	0	0	0	0	0	0	13	0	26	0	0	0	0	0	0	0
F-statistic value = 1.2977
P-value = 0.19375
Data Summary
Groups	N	Mean	Std. Dev.	Std. Error
Group 1	15	20.8	55.2012	14.2529
Group 2	15	1.0667	2.89	0.7462
Group 3	15	1.1333	3.0206	0.7799
Group 4	15	0.7333	2.3135	0.5973
Group 5	15	1	2.8785	0.7432
Group 6	15	1.2	4.3785	1.1305
Group 7	15	21.3333	69.9364	18.0575
Group 8	15	0.4	1.5492	0.4
Group 9	15	9.7333	28.8827	7.4575
Group 10	15	17.4	44.4551	11.4783
Group 11	15	27.3333	65.7166	16.9679
Group 12	15	12.8	48.2082	12.4473
Group 13	15	2.4667	6.968	1.7991
Group 14	15	0.6	1.1212	0.2895
Group 15	15	0.2	0.7746	0.2
Group 16	15	0.0667	0.2582	0.0667
Group 17	15	0.0667	0.2582	0.0667
Group 18	15	0.0667	0.2582	0.0667
ANOVA Summary
Source	Degrees of Freedom	Sum of Squares	Mean Square	F-Stat	P-Value
	DF	SS	MS
Between Groups	17	21441.6768	1261.2751	1.2977	0.1938
Within Groups	252	244926.3101	971.9298
Total:	269	266367.9869

### Sheet: F. Clones
Country	K. pneumoniae ST11	K. pneumoniae ST14	K. pneumoniae ST15	K. pneumoniae ST16	K. pneumoniae ST45	K. pneumoniae ST48	K. pneumoniae ST101	K. pneumoniae ST147	K. pneumoniae ST156	K. pneumoniae ST231	K. pneumoniae ST274	K. pneumoniae ST258	K. pneumoniae ST307	K. pneumoniae ST383	E. coli ST10	E. coli ST11	E. coli ST15	E. coli ST17	E. coli ST48	E. coli ST101	E. coli ST167	E. coli ST156	E. coli ST189	E. coli ST206	E. coli ST617	E. coli ST224	E. coli ST744	E. coli ST746	E. coli New Type	A. baumannii ST191	A. baumannii ST357	P. aeruginosa ST274	P. aeruginosa ST3078
																																				K. pneumoniae ST11	K. pneumoniae ST14	K. pneumoniae ST15	K. pneumoniae ST16	K. pneumoniae ST45	K. pneumoniae ST48	K. pneumoniae ST101	K. pneumoniae S147	K. pneuoniae ST156	K. pneumoniae ST231	K. pneumoniae ST274	K. pneumoniae ST258	K. pneumoniae ST307	K. pneumoniae ST383	E. coli ST10	E. coli ST11	ST11 E. coli	E. coli ST17	E. coli ST48	E. coli ST101	E. coli ST167	E. coli ST156	E. coli ST189	E. coli ST206	E. coli ST617	E. coli ST224	E. coli ST744	E. coli ST746	E. coli New Type	A. baumannii ST191	A. baumannii ST357	P. aeruginosa ST274	P. aeruginosa ST3078
Albania	0	0	2	0	0	0	0	0	0	0	0	0	0	0	0	0	0	0	0	0	0	0	0	0	0	0	0	0	0	0	0	0	0
Algeria	0	0	0	0	0	0	3	0	0	0	0	0	0	0	0	0	0	0	0	0	0	0	0	0	0	0	0	0	0	0	0	0	0
Argentina	0	0	0	0	0	0	0	0	0	0	0	0	0	0	0	0	0	0	0	0	0	0	0	0	0	0	0	0	0	0	0	0	0
Belgium	0	0	1	0	0	0	0	0	0	0	0	0	0	0	0	0	0	0	0	0	0	0	0	0	0	0	0	0	0	0	0	0	0		Human	2	6	5	2	21	1	18	3	1	3	0	22	5	3	8	1	0	0	1	1	5	5	3	2	4	1	3	2	0	34	4	0	3
Brazil	0	0	0	0	0	0	0	0	0	0	0	0	0	0	0	0	0	0	0	0	0	0	0	0	0	0	0	0	0	0	0	0	0		Animal	0	0	1	0	0	2	0	0	0	0	0	0	0	0	2	0	1	0	0	1	1	27	0	3	2	3	0	1	3	0	0	0	0
Bulgaria	0	0	0	0	0	0	0	0	0	0	0	4	0	0	0	0	0	0	0	0	0	0	0	0	0	0	0	0	0	0	0	0	0		Environment	0	0	0	0	0	0	0	0	0	0	0	0	0	0	0	0	0	4	0	0	0	2	0	0	0	0	0	0	0	0	0	0	0
Canada	0	0	0	0	0	0	0	0	0	0	0	0	0	0	0	0	0	0	0	0	0	0	0	0	0	0	0	0	0	0	0	0	0		Unknown	13	11	0	1	0	0	5	12	0	1	7	34	0	0	0	0	0	0	0	0	0	0	0	0	0	0	0	0	0	0	0	7	0
China	1	0	0	0	0	0	0	0	0	0	0	0	0	0	8	0	1	4	2	2	3	16	3	4	5	6	2	3	3	0	0	0	0
Colombia	0	0	0	0	0	0	0	0	0	0	0	0	0	0	0	0	0	0	0	0	0	0	0	0	0	0	0	0	0	0	0	0	0			F-statistic value = 1.09657
Denmark	0	0	0	0	0	0	0	0	0	0	0	0	0	0	0	0	0	0	0	0	0	0	0	0	0	0	0	0	0	0	0	0	0
Egypt	0	0	0	0	0	0	0	0	0	0	0	0	0	0	0	1	0	0	0	0	0	0	0	0	0	0	0	0	0	0	0	0	0			P-value = 0.3554
France	0	0	0	0	0	0	0	0	1	0	0	0	0	0	0	0	0	0	0	0	0	0	0	0	0	0	0	0	0	0	0	0	0
Germany	0	0	0	0	0	0	0	0	0	0	0	0	0	0	0	0	0	0	0	0	0	0	0	0	0	0	0	0	0	0	0	0	0
Greece	1	0	0	0	0	0	5	1	0	0	0	50	0	1	0	0	0	0	0	0	0	0	0	0	0	0	0	0	0	0	0	0	0			Data Summary
India	0	6	1	0	0	0	0	2	0	4	0	0	0	0	0	0	0	0	0	0	0	0	0	0	0	0	0	0	0	0	0	0	0			Groups	N	Mean	Std. Dev.	Std. Error
Iran	0	0	0	0	0	0	0	0	0	0	0	0	0	0	0	0	0	0	0	0	0	0	0	0	0	0	0	0	0	0	0	0	0			Group 1	4	3.75	6.2383	3.1192
Italy	0	0	0	0	0	0	0	0	0	0	0	0	0	0	0	0	0	0	0	0	0	0	0	0	0	0	0	0	0	0	0	0	0			Group 2	4	4.25	5.3151	2.6575
Israel	0	0	0	0	0	0	0	0	0	0	0	0	0	0	0	0	0	0	0	0	0	0	0	0	0	0	0	0	0	0	0	0	0			Group 3	4	1.5	2.3805	1.1902
Japan	0	0	0	0	0	0	0	0	0	0	0	0	0	0	0	0	0	0	0	0	1	0	0	0	0	0	0	0	0	0	0	0	0			Group 4	4	0.75	0.9574	0.4787
Korea	0	0	0	0	0	0	0	0	0	0	0	0	0	0	0	0	0	0	0	0	0	0	0	0	0	0	0	0	0	34	4	0	0			Group 5	4	5.25	10.5	5.25
Lebanon	0	0	0	0	0	0	0	0	0	0	0	0	0	2	0	0	0	0	0	0	0	0	0	0	0	0	0	0	0	0	0	0	0			Group 6	4	0.75	0.9574	0.4787
Libya	0	0	0	0	0	0	7	0	0	0	0	0	0	0	0	0	0	0	0	0	0	0	0	0	0	0	0	0	0	0	0	0	0			Group 7	4	5.75	8.5	4.25
Montenegro	0	0	3	0	0	0	0	0	0	0	7	0	0	0	0	0	0	0	0	0	0	0	0	0	0	0	0	0	0	0	0	0	0			Group 8	4	3.75	5.6789	2.8395
Morocco	0	0	0	0	0	0	0	0	0	0	0	0	0	0	0	0	0	0	0	0	0	0	0	0	0	0	0	0	0	0	0	0	0			Group 9	4	0.25	0.5	0.25
Nepal	0	0	0	0	0	0	0	0	0	0	0	0	0	0	0	0	0	0	0	0	0	0	0	0	0	0	0	0	0	0	0	0	0			Group 10	4	1	1.4142	0.7071
Pakistan	1	0	1	0	21	2	2	1	0	0	0	0	1	0	0	0	0	0	0	0	0	0	0	0	0	0	0	1	0	0	0	0	0			Group 11	4	1.75	3.5	1.75
Portugal	0	0	0	0	0	0	0	0	0	0	0	0	0	0	0	0	0	0	0	0	0	0	0	0	0	0	0	0	0	0	0	0	0			Group 12	4	14	16.8918	8.4459
Romania	0	0	0	1	0	0	0	0	0	0	0	0	0	0	0	0	0	0	0	0	0	0	0	0	0	0	0	0	0	0	0	0	0			Group 13	4	1.25	2.5	1.25
Russia	0	0	0	0	0	0	0	0	0	0	0	0	1	0	0	0	0	0	0	0	0	0	0	0	0	0	0	0	0	0	0	0	0			Group 14	4	0.75	1.5	0.75
Serbia	0	0	0	0	0	0	0	0	0	0	0	0	0	0	0	0	0	0	0	0	0	0	0	0	0	0	0	0	0	0	0	0	0			Group 15	4	2.5	3.7859	1.893
Singapore	0	0	0	0	0	0	0	0	0	0	0	0	0	0	0	0	0	0	0	0	0	0	0	0	0	0	0	0	0	0	0	0	0			Group 16	4	0.25	0.5	0.25
Solvenia	0	0	0	0	0	0	0	0	0	0	0	0	0	0	0	0	0	0	0	0	0	0	0	0	0	0	0	0	0	0	0	0	0			Group 17	4	0.25	0.5	0.25
South Africa	0	0	0	0	0	0	0	0	0	0	0	0	0	0	0	0	0	0	0	0	0	0	0	0	0	0	0	0	0	0	0	0	0			Group 18	4	1	2	1
Spain	0	0	0	0	0	0	0	7	0	0	0	0	0	0	0	0	0	0	0	0	0	0	0	0	0	0	0	0	0	0	0	0	0			Group 19	4	0.25	0.5	0.25
Switzerland	0	0	0	0	0	0	0	0	0	0	0	0	0	0	0	0	0	0	0	0	0	0	0	0	0	0	0	0	0	0	0	0	0			Group 20	4	0.5	0.5774	0.2887
Taiwan	0	0	0	0	0	0	0	0	0	0	0	0	0	0	0	0	0	0	0	0	0	0	0	0	1	0	0	0	0	0	0	0	0			Group 21	4	1.5	2.3805	1.1902
Thailand	0	0	0	1	0	0	0	0	0	0	0	0	0	0	0	0	0	0	0	0	0	0	0	0	0	0	0	0	0	0	0	0	0			Group 22	4	8.5	12.5033	6.2517
Tunisia	0	0	0	0	0	0	6	0	0	0	0	0	0	0	0	0	0	0	0	0	0	0	0	0	0	0	0	0	0	0	0	0	0			Group 23	4	0.75	1.5	0.75
Turkey	0	0	0	0	0	0	0	0	0	0	0	0	0	0	0	0	0	0	0	0	0	0	0	0	0	0	0	0	0	0	0	7	3			Group 24	4	1.25	1.5	0.75
United Arab Emirates	0	11	1	0	0	0	0	0	0	1	0	0	0	0	0	0	0	0	0	0	0	0	0	0	0	0	0	0	0	0	0	0	0			Group 25	4	1.5	1.9149	0.9574
United States	0	0	0	0	0	0	0	0	0	0	0	2	0	0	2	0	0	0	0	0	1	1	0	1	0	0	0	0	0	0	0	0	0			Group 26	4	1	1.4142	0.7071
Venenzuela	0	0	0	0	0	0	0	0	0	0	0	0	0	0	0	0	0	0	0	0	0	0	0	0	0	0	0	0	0	0	0	0	0			Group 27	4	0.75	1.5	0.75
Vietnam	0	0	0	1	0	0	0	0	0	0	0	0	3	0	0	0	0	0	0	0	0	0	0	0	0	0	0	0	0	0	0	0	0			Group 28	4	0.75	0.9574	0.4787
																																				Group 29	4	0.75	1.5	0.75
																																				Group 30	4	8.5	17	8.5
Source	DF	Sum of Square	Mean Square	F Statistic	P-value																															Group 31	4	1	2	1
Groups (between groups)	31	93.927394	3.029916	0.821958	0.744292																															Group 32	4	1.75	3.5	1.75
Error (within groups)	1344	4954.278765	3.686219																																	Group 33	4	0.75	1.5	0.75
Total	1375	5048.206159	3.671423
																																				ANOVA Summary
																																				Source	Degrees of Freedom	Sum of Squares	Mean Square	F-Stat	P-Value
																																					DF	SS	MS
																																				Between Groups	32	1172.0606	36.6269	1.0966	0.3554
																																				Within Groups	99	3306.7458	33.4015
																																				Total:	131	4478.8064
																																				One-Way ANOVA [Average ± Standard Deviation]Grou…Grou…Grou…Grou…Grou…Grou…Grou…Grou…Grou…Grou…Grou…Grou…Grou…Grou…Grou…Grou…Grou…-2002040
																																				Group 1	-2.488	-2.488	9.988	9.988
																																				Group 2	-1.065	-1.065	9.565	9.565
																																				Group 3	-0.881	-0.881	3.881	3.881
																																				Group 4	-0.207	-0.207	1.707	1.707
																																				Group 5	-5.25	-5.25	15.75	15.75
																																				Group 6	-0.207	-0.207	1.707	1.707
																																				Group 7	-2.75	-2.75	14.25	14.25
																																				Group 8	-1.929	-1.929	9.429	9.429
																																				Group 9	-0.25	-0.25	0.75	0.75
																																				Group 10	-0.414	-0.414	2.414	2.414
																																				Group 11	-1.75	-1.75	5.25	5.25
																																				Group 12	-2.892	-2.892	30.892	30.892
																																				Group 13	-1.25	-1.25	3.75	3.75
																																				Group 14	-0.75	-0.75	2.25	2.25
																																				Group 15	-1.286	-1.286	6.286	6.286
																																				Group 16	-0.25	-0.25	0.75	0.75
																																				Group 17	-0.25	-0.25	0.75	0.75
																																				Group 18	-1	-1	3	3
																																				Group 19	-0.25	-0.25	0.75	0.75
																																				Group 20	-0.077	-0.077	1.077	1.077
																																				Group 21	-0.881	-0.881	3.881	3.881
																																				Group 22	-4.003	-4.003	21.003	21.003
																																				Group 23	-0.75	-0.75	2.25	2.25
																																				Group 24	-0.25	-0.25	2.75	2.75
																																				Group 25	-0.415	-0.415	3.415	3.415
																																				Group 26	-0.414	-0.414	2.414	2.414
																																				Group 27	-0.75	-0.75	2.25	2.25
																																				Group 28	-0.207	-0.207	1.707	1.707
																																				Group 29	-0.75	-0.75	2.25	2.25
																																				Group 30	-8.5	-8.5	25.5	25.5
																																				Group 31	-1	-1	3	3
																																				Group 32	-1.75	-1.75	5.25	5.25
																																				Group 33	-0.75	-0.75	2.25	2.25
																																				ANOVA Formulas
																																				One-Way ANOVA Table
																																				Source	Degrees of Freedom	Sum of Squares	Mean Square	F-Stat	P-Value
																																					DF	SS	MS
																																				Between Groups	k − 1	SSB	MSB = SSB / (k − 1)	F = MSB / MSW	Right tail of
																																									F(k-1,N-k)
																																				Within Groups	N − k	SSW	MSW = SSW / (N − k)
																																				Total:	N − 1	SST = SSB+SSW
																																				Between Groups Degrees of Freedom: DF = k − 1 , where k is the number of groups
																																				Within Groups Degrees of Freedom: DF = N − k , where N is the total number of subjects
																																				Total Degrees of Freedom: DF = N − 1
																																				Sum of Squares Between Groups: SSB = Ski=1ni (xi − x)2 , where ni is the number of subjects in the i-th group
																																				Sum of Squares Within Groups: SSW = Ski=1(ni − 1) Si2 , where Si is the standard deviation of the i-th group
																																				Total Sum of Squares: SST = SSB + SSW
																																				Mean Square Between Groups: MSB = SSB / (k − 1)
																																				Mean Square Within Groups: MSW = SSW / (N − k)
																																				F-Statistic (or F-ratio): F = MSB / MSW
																																				Facebook
																																				Twitter
																																				Currently 4.43/5
																																				1
																																				2
																																				3
																																				4
																																				5
																																				Rating: 4.4/5 (363 votes)
																																				Top 10 Best Calculators
																																				United States Income Tax Calculator
																																				Earned Income Credit Calculator
																																				IRS Interest Calculator
																																				Car Depreciation Calculator new
																																				VA Disability Calculator
																																				Water Intake Calculator new
																																				Pay Raise Calculator
																																				Stock Calculator
																																				Ratio Calculator
																																				APFT Calculator
																																				Advertisements
																																				report this ad
																																				Salary & Income Tax Calculators
																																				Retirement Calculators
																																				Mortgage Calculators
																																				Depreciation Calculators
																																				Statistics and Analysis Calculators
																																				Statistics Calculator and Graph Generator
																																				Standard Deviation Calculator
																																				Arithmetic-Geometric Mean Calculator
																																				Interquartile Range Calculator
																																				Midrange Calculator
																																				Percentile Calculator
																																				Empirical Rule Calculator
																																				Relative Risk Calculator
																																				SEIR Model Calculator
																																				Linear Regression Calculator
																																				Quadratic Regression Calculator
																																				Least-Squares Circle Calculator
																																				Rational Function Regression Calculator
																																				Expected Value Calculator
																																				One-Way ANOVA Calculator
																																				Z-Score Calculator
																																				P-Value Calculator
																																				T-Value Calculator
																																				Chi-Square Calculator
																																				Sample Size Calculator
																																				Effect Size Calculator
																																				Margin of Error Calculator
																																				Standard Error Calculator
																																				Percent Error Calculator
																																				Advanced Statistics Calculator
																																				Probability Calculator
																																				Combinations & Permutations Calculator
																																				Gini Coefficient Calculator
																																				PERT Calculator
																																				Six Sigma Calculator
																																				Point Estimate Calculator
																																				Black Scholes Calculator
																																				Historical Volatility Calculator
																																				Simple Moving Average Calculator
																																				Exponential Moving Average Calculator
																																				Weighted Moving Average Calculator
																																				Grouped Frequency Distribution Calculator
																																				Box Plot Maker
																																				Pie Chart Calculator
																																				Random Number Generator
																																				Normal Distribution Generator
																																				Lottery Number Generator
																																				Date and Time Calculators
																																				Contractor Calculators
																																				Budget & Savings Calculators
																																				Loan Calculators
																																				Forex Calculators
																																				Real Function Calculators
																																				Engineering Calculators
																																				Tax Calculators
																																				Volume Calculators
																																				2D Shape Calculators
																																				3D Shape Calculators
																																				Logistics Calculators
																																				HRM Calculators
																																				Sales & Investments Calculators
																																				Grade & GPA Calculators
																																				Conversion Calculators
																																				Ratio Calculators
																																				Sports & Health Calculators
																																				Other Calculators
																																				report this ad
																																				© Copyright Good Calculators 2021. All Rights Reserved
																																				Widgets Privacy About Us
																																				Join with us
																																				https://goodcalculators.com/one-way-anova-calculator/
																																				© 2015-2021 goodcalculators.com
